# Genome-wide association study in 404,302 individuals identifies 7 significant loci for reaction time variability

**DOI:** 10.1101/2023.04.03.23288056

**Authors:** Olivia Wootton, Alexey A. Shadrin, Christine Mohn, Ezra Susser, Raj Ramesar, Ruben C. Gur, Ole A. Andreassen, Dan J. Stein, Shareefa Dalvie

## Abstract

Reaction time variability (RTV), reflecting fluctuations in response time on cognitive tasks, has been proposed as an endophenotype for many neuropsychiatric disorders. There have been no large-scale genome wide association studies (GWAS) of RTV and little is known about its genetic underpinnings. Here, we used data from the UK Biobank to conduct a GWAS of RTV in participants of white British ancestry (*n* = 404,302) as well as a trans-ancestry GWAS meta-analysis (*n* = 44,873) to assess replication. We found 161 genome-wide significant single nucleotide polymorphisms (SNPs) distributed across 7 genomic loci in our discovery GWAS. Functional annotation of the variants implicated genes involved in synaptic function and neural development. The SNP-based heritability (*h*^*2*^_SNP_) estimate for RTV was 3%. We investigated genetic correlations between RTV and selected neuropsychological traits using linkage disequilibrium score regression, and found significant correlations with several traits, including a positive correlation with schizophrenia. We assessed the predictive ability of a polygenic score (PGS) for RTV, calculated using PRSice and PRS-CS, and found that the RTV-PGS significantly predicted RTV in independent cohorts, but that the generalizability to other ancestry groups was poor. These results identify genetic underpinnings of RTV, and support the use of RTV as an endophenotype for neurological and psychiatric disorders.

## Supplementary Data for "Genome-wide association study in 404,302 individuals identifies 7 significant loci for reaction time variability"

### Sheet: Index
Table of contents
T1	GWAS Summary Statistics for Genetic Correlations
T2	Description of phenotypes from the UK Biobank used in the phenotype association analysis
T3	Summary statistics and functional annotation for reaching genome-wide significance in discovery GWAS
T4	Candidate SNPs from discovery GWAS reported in GWAS catalogue
T5	Summary statistics and functional annotation for SNPs reaching genome-wide significance in meta-analysis
T6	Gene-based analysis results: Discovery GWAS
T7	Genes from the discovery GWAS for MAGMA gene set enrichment analysis
T8	Genetic correlations between RTV and 17 selected traits
T9	Linear results for prediction of RTV using UK Biobank phenotypes
T10	Polygenic scores derived from discovery GWAS results predicting intelligence in independent samples

### Sheet: Table S1
Table S1: Sample Description and Data Availability for GWAS Summary Statistics Used in Genetic Correlation Analysis
	Consortium	Data Availability	URL	Sample Size	Cohorts	Phenotyping	Reference
Educational attainment	SSGAC	Freely available	https://www.thessgac.org/data	766345	71 cohorts. 23andMe cohort was not included in publicly available sumstats. Samples were provided from UK (largest contribution from the UKB), Estonia and USA.	The number years spent in education was calculated for all participants greater than 30 yeears old. Educational years was calculated by assigning a number of years to each educational qualification attributed to each individual based on the International Standard Classication of Education.	Lee JJ, Wedow R, Okbay A, et al. Gene discovery and polygenic prediction from a genome-wide association study of educational attainment in 1.1 million individuals. Nat Genet. 2018;50(8):1112-1121. doi:10.1038/s41588-018-0147-3
General cognitive ability	CTG	Freely available	https://ctg.cncr.nl/software/summary_statistics	269.867	14 cohorts. Largest cohort is the UKB (n=195,653).	Diverse cognitive measures were used by each cohort, the majority the measures were designed to assess fluid intelligence. Measures included: Verbal and mathematical reasoning (UKB), letter-digit substitution, Stroop, verbal fluency, delayed recall, SON-R, logical, verbal, spatial and technical ability subtests, SAT test scores, WISC-III, Raven's progressive matrices, WISC-IV, CANTAB factor score, SRT-C factor score, MAB-II IQ score, WAIS IQ score, ICAR verbal reasoning test, processing speed tests. A single cohort employed a case control design with high IQ cases compared to unselected population controls.	Savage JE, Jansen PR, Stringer S, et al. Genome-wide association meta-analysis in 269,867 individuals identifies new genetic and functional links to intelligence. Nat Genet. 2018;50(7):912-919. doi:10.1038/s41588-018-0152-6
Neuroticism	CTG	Freely available	https://ctg.cncr.nl/software/summary_statistics	390.278	Meta-analysis of UKB (n=372,903) and Genetics of Personality Consortium (n=17,375). 23andMe data not included in publicly available sumstats	UKB: Summary score for neuroticism calculated by dividing the number of "Yes" answers for a 12-item questionnaire based on the Eysenck Personality Questionnaire Revised Short Form divided by the number of questions answered. <10 items answered were excluded. GPS: summay score of 12-item questionnaire using 5-point likert scales from the Big Five Inventory. Only individuals who completed all 12 items were included.	Nagel M, Jansen PR, Stringer S, et al. Meta-analysis of genome-wide association studies for neuroticism in 449,484 individuals identifies novel genetic loci and pathways. Nat Genet. 2018;50(7):920-927. doi:10.1038/s41588-018-0151-7
Alzheimer's Disease	PGC	Freely available	https://www.med.unc.edu/pgc/results-and-downloads/	86,531 cases; 676,386 controls	12 cohorts from Europe and the USA. 23andMe data not included in the publicly available summary statistics.	All samples included cases which met diagnostic criteria for Alzheimer's disease ( ICD-10, NINCDS-ADRA).	Wightman, D.P., Jansen, I.E., Savage, J.E. et al. A genome-wide association study with 1,126,563 individuals identifies new risk loci for Alzheimer’s disease. Nat Genet 53, 1276–1282 (2021). https://doi.org/10.1038/s41588-021-00921-z
Attention deficit hyperactivity disorder (ADHD)	PGC	Freely available	https://www.med.unc.edu/pgc/download-results/	19,099 cases; 34,194 controls	11 cohorts. 4 cohorts with parent-offspring trio samples (CHOP, USA; IMAGE-I, Europe; PUWMa, USA; Toronto, Canada); 7 Case control samples (Yale-Penn, USA; IMAGA-II, Europe&USA; Germany; Cardiff, UK; Bergen, Norway; Barcelona, Spain). Chinese cohort was excluded due to criteria of European Ancestry participants.	iPSYCH: cases identified from Electronic Health Records derived from the Danish Psychiatric Central Research Register according psychiatrist attributed diagnoses using ICD10 diagnostic criteria. PGC Samples: Semi-structured interviews by trained researchers using (K-SADS, PACS, SDQ, MAGIC, CBCL, PICS, CAADID, CAPA, or SADDA), EHR national medical registry, or clinical diagnosis	Demontis D, Walters RK, Martin J, et al. Discovery of the first genome-wide significant risk loci for attention deficit/hyperactivity disorder. Nat Genet. 2019;51(1):63-75
Posttraumatic stress disorder (PTSD)	PGC	Freely available	https://www.med.unc.edu/pgc/results-and-downloads/	20,329 cases; 124,440 controls	60 studies in participants of African, American and European ancestry (this work used summary statistics for GWAS in European ancestry participants)	All samples included cases which met diagnostic criteria for PTSD (DSM-III-R, DSM-IV, DSM-5, ICD-10,). Cases were defined according to clinical assessment by a psychiatrist or psychologist , structured interviews for PTSD, or self-reported PTSD.	Nievergelt, C. M., Maihofer, A. X., Klengel, T., Atkinson, E. G., Chen, C. Y., Choi, K. W., Coleman, J. R. I., Dalvie, S., Duncan, L. E., Gelernter, J., Levey, D. F., Logue, M. W., Polimanti, R., Provost, A. C., Ratanatharathorn, A., Stein, M. B., Torres, K., Aiello, A. E., Almli, L. M., Amstadter, A. B., … Koenen, K. C. (2019). International meta-analysis of PTSD genome-wide association studies identifies sex- and ancestry-specific genetic risk loci. Nature communications, 10(1), 4558. https://doi.org/10.1038/s41467-019-12576-w
Schizophrenia	PGC	Freely available	https://www.med.unc.edu/pgc/download-results/	53,386 cases; 77,258 controls	76 case- control samples of European descent	All samples included cases which met diagnostic criteria for either schizophrenia or schizoaffective disorder (DSM-III, DSM-IV, DSM-V, ICD-10,). Cases were defined according to clinical assessment by a psychiatrist or psychologist , structured interviews (SCID, SCAN, SADS-L, DiPAD, SHIP, PANSS, DIGS, FIGS, BEFD), and expert review of EHRs.	Trubetskoy, V., Pardiñas, A. F., Qi, T., Panagiotaropoulou, G., Awasthi, S., Bigdeli, T. B., Bryois, J., Chen, C. Y., Dennison, C. A., Hall, L. S., Lam, M., Watanabe, K., Frei, O., Ge, T., Harwood, J. C., Koopmans, F., Magnusson, S., Richards, A. L., Sidorenko, J., Wu, Y., … Schizophrenia Working Group of the Psychiatric Genomics Consortium (2022). Mapping genomic loci implicates genes and synaptic biology in schizophrenia. Nature, 604(7906), 502–508. https://doi.org/10.1038/s41586-022-04434-5
Intracranial volume	ENIGMA	Available on request	https://enigma.ini.usc.edu/research/download-enigma-gwas-results/	9.826	50 contributing sites. Summary statistics used exclude overlapping particpants with the PGC schizophrenia 2014 GWAS.	Structural MRI data was collected,processed and examined at each participating site locally, following a standardized protocol procedure to harmonize the analysis across sites.	Hibar, D., Stein, J., Renteria, M. et al. Common genetic variants influence human subcortical brain structures. Nature 520, 224–229 (2015). https://doi.org/10.1038/nature14101
Cortical surface area	ENIGMA	Available on request	https://enigma.ini.usc.edu/research/download-enigma-gwas-results/	33.992	60 contributing sites. Predominantly European ancestry.	Measures of cortical surface area and thickness were derived from in vivo whole-brain T1-weighted MRI scans using FreeSurfer MRI-processing software . Cortical surface area and thickness were quantified for each individual across the whole cortex and within 34 distinct gyral-defined regions, according to the Desikan-Killiany atlas.	Grasby, K. L., Jahanshad, N., Painter, J. N., Colodro-Conde, L., Bralten, J., Hibar, D. P., Lind, P. A., Pizzagalli, F., Ching, C. R. K., McMahon, M. A. B., Shatokhina, N., Zsembik, L. C. P., Thomopoulos, S. I., Zhu, A. H., Strike, L. T., Agartz, I., Alhusaini, S., Almeida, M. A. A., Alnæs, D., Amlien, I. K., … Enhancing NeuroImaging Genetics through Meta-Analysis Consortium (ENIGMA)—Genetics working group (2020). The genetic architecture of the human cerebral cortex. Science (New York, N.Y.), 367(6484), eaay6690. https://doi.org/10.1126/science.aay6690
Cortical thickness	ENIGMA	Available on request	https://enigma.ini.usc.edu/research/download-enigma-gwas-results/	33.992	60 contributing sites. Predominantly European ancestry.	Measures of cortical surface area and thickness were derived from in vivo whole-brain T1-weighted MRI scans using FreeSurfer MRI-processing software . Cortical surface area and thickness were quantified for each individual across the whole cortex and within 34 distinct gyral-defined regions, according to the Desikan-Killiany atlas.	Grasby, K. L., Jahanshad, N., Painter, J. N., Colodro-Conde, L., Bralten, J., Hibar, D. P., Lind, P. A., Pizzagalli, F., Ching, C. R. K., McMahon, M. A. B., Shatokhina, N., Zsembik, L. C. P., Thomopoulos, S. I., Zhu, A. H., Strike, L. T., Agartz, I., Alhusaini, S., Almeida, M. A. A., Alnæs, D., Amlien, I. K., … Enhancing NeuroImaging Genetics through Meta-Analysis Consortium (ENIGMA)—Genetics working group (2020). The genetic architecture of the human cerebral cortex. Science (New York, N.Y.), 367(6484), eaay6690. https://doi.org/10.1126/science.aay6690
Nucleus accumbens	CHARGE, ENIGMA & UKB	Available on request from the CHARGE dbGaP and ENIGMA websites	http://enigma.ini.usc.edu/research/download-enigma-gwas-results	32.562	48 contributing studies across the 3 cohorts. Summary statistics for GWAS in European ancestry group.	Structural MRI data collected at participating sites. Brain scans were processed and examined at each site locally. Subcortical brain measures were delineated in the brain using well-validated, freely available brain segmentation software packages. The volume of the subcortical structure was defined as the mean volume (in cm3) of the left and right hemispheres.	Satizabal, C.L., Adams, H.H.H., Hibar, D.P. et al. Genetic architecture of subcortical brain structures in 38,851 individuals. Nat Genet 51, 1624–1636 (2019). https://doi.org/10.1038/s41588-019-0511-y
Amygdala	CHARGE, ENIGMA & UKB	Available on request from the CHARGE dbGaP and ENIGMA websites	http://enigma.ini.usc.edu/research/download-enigma-gwas-results	34.431	48 contributing studies across the 3 cohorts. Summary statistics for GWAS in European ancestry group.	Structural MRI data collected at participating sites. Brain scans were processed and examined at each site locally. Subcortical brain measures were delineated in the brain using well-validated, freely available brain segmentation software packages. The volume of the subcortical structure was defined as the mean volume (in cm3) of the left and right hemispheres.	Satizabal, C.L., Adams, H.H.H., Hibar, D.P. et al. Genetic architecture of subcortical brain structures in 38,851 individuals. Nat Genet 51, 1624–1636 (2019). https://doi.org/10.1038/s41588-019-0511-y
Brainstem	CHARGE, ENIGMA & UKB	Available on request from the CHARGE dbGaP and ENIGMA websites	http://enigma.ini.usc.edu/research/download-enigma-gwas-results	28.809	48 contributing studies across the 3 cohorts. Summary statistics for GWAS in European ancestry group.	Structural MRI data collected at participating sites. Brain scans were processed at examined at each site locally, following a standardized protocol procedure to harmonize the analysis across sites. Subcortical brain measures were delineated in the brain using well-validated, freely available brain segmentation software packages. The volume of the brainstem was defined as the total volume (in cm3).	Satizabal, C.L., Adams, H.H.H., Hibar, D.P. et al. Genetic architecture of subcortical brain structures in 38,851 individuals. Nat Genet 51, 1624–1636 (2019). https://doi.org/10.1038/s41588-019-0511-y
Caudate Nucleus	CHARGE, ENIGMA & UKB	Available on request from the CHARGE dbGaP and ENIGMA websites	http://enigma.ini.usc.edu/research/download-enigma-gwas-results	37.741	48 contributing studies across the 3 cohorts. Summary statistics for GWAS in European ancestry group.	Structural MRI data collected at participating sites. Brain scans were processed and examined at each site locally. Subcortical brain measures were delineated in the brain using well-validated, freely available brain segmentation software packages. The volume of the subcortical structure was defined as the mean volume (in cm3) of the left and right hemispheres.	Satizabal, C.L., Adams, H.H.H., Hibar, D.P. et al. Genetic architecture of subcortical brain structures in 38,851 individuals. Nat Genet 51, 1624–1636 (2019). https://doi.org/10.1038/s41588-019-0511-y
Pallidum	CHARGE, ENIGMA & UKB	Available on request from the CHARGE dbGaP and ENIGMA websites	http://enigma.ini.usc.edu/research/download-enigma-gwas-results	34.413	48 contributing studies across the 3 cohorts. Summary statistics for GWAS in European ancestry group.	Structural MRI data collected at participating sites. Brain scans were processed and examined at each site locally. Subcortical brain measures were delineated in the brain using well-validated, freely available brain segmentation software packages. The volume of the subcortical structure was defined as the mean volume (in cm3) of the left and right hemispheres.	Satizabal, C.L., Adams, H.H.H., Hibar, D.P. et al. Genetic architecture of subcortical brain structures in 38,851 individuals. Nat Genet 51, 1624–1636 (2019). https://doi.org/10.1038/s41588-019-0511-y
Putamen	CHARGE, ENIGMA & UKB	Available on request from the CHARGE dbGaP and ENIGMA websites	http://enigma.ini.usc.edu/research/download-enigma-gwas-results	37.571	48 contributing studies across the 3 cohorts. Summary statistics for GWAS in European ancestry group.	Structural MRI data collected at participating sites. Brain scans were processed and examined at each site locally. Subcortical brain measures were delineated in the brain using well-validated, freely available brain segmentation software packages. The volume of the subcortical structure was defined as the mean volume (in cm3) of the left and right hemispheres.	Satizabal, C.L., Adams, H.H.H., Hibar, D.P. et al. Genetic architecture of subcortical brain structures in 38,851 individuals. Nat Genet 51, 1624–1636 (2019). https://doi.org/10.1038/s41588-019-0511-y
Thalamus	CHARGE, ENIGMA & UKB	Available on request from the CHARGE dbGaP and ENIGMA websites	http://enigma.ini.usc.edu/research/download-enigma-gwas-results	34.464	48 contributing studies across the 3 cohorts. Summary statistics for GWAS in European ancestry group.	Structural MRI data collected at participating sites. Brain scans were processed and examined at each site locally. Subcortical brain measures were delineated in the brain using well-validated, freely available brain segmentation software packages. The volume of the subcortical structure was defined as the mean volume (in cm3) of the left and right hemispheres.	Satizabal, C.L., Adams, H.H.H., Hibar, D.P. et al. Genetic architecture of subcortical brain structures in 38,851 individuals. Nat Genet 51, 1624–1636 (2019). https://doi.org/10.1038/s41588-019-0511-y

### Sheet: Table S2
Table S2: Description of UK Biobank phenotypes used for regression analysis
Trait	N	Data Field	Definition
Educational attainment	490.461	6138	Ordinal variable asessing highest level of education at baseline.
General cognitive ability	163.883	20016	The UKB Fluid IQ is a test of verbal and numerical reasoning. The participants are given a 2 minute time limit to answer 13 multiple-choice questions. The score is taken as the number of correct answers. Fluid intellligence scores from the baseline assessment were used for this analysis.
Neuroticism	401.483	20127	Summary score for neurotic behaviour calculated from a 12-item 12-item questionnaire based on the Eysenck Personality Questionnaire Revised Short Form.
Alzheimer's Disease	2,350 cases	41270	Any primary or secondary diagnosis of Alzheimer's Disease according to all hospital in-patient records. Diagnosis coded according to the ICD-10. Diagnostic code: F00. Sample includes 2,350 participants with a diagnosis of Alzheimer's Disease.
Attention deficit hyperactivity disorder (ADHD)	133 cases	20544	Question assessing whether participants have ever been diagnosed with 1 of 16 mental health disorders by a healthcare professional. 133 participants reported a diagnosis of ADHD.
Posttraumatic stress disorder (PTSD)	526 cases	41270	Any primary or secondary diagnosis of PTSD according to all hospital in-patient records. Diagnosis coded according to the ICD-10. Diagnostic code: F43.1. Sample includes 526 participants with a diagnosis of Alzheimer's Disease.
Schizophrenia	1,199 cases	130874, 130875	Date and source of first reported diagnosis of schizophrenia. Diagnosis coded according to the ICD-10. Diagnostic code: F20. Sample includes 1,199 people with a diagnosis of schizophrenia.
Intracranial volume	41.276		T1 weighted scans were collected from 4 scanning sites using identically configured Siemens MAGNETOM Skyra 3T scanners (Simens AG). Images were processed using the standard FreeSurfer recon-all pipeline (v5.3, http://surfer.nmr.mgh.harvard.edu). The volume of the subcortical structure was defined as the mean volume of the left and right hemispheres, with the exception of the braintem for which the total volume was used. Cortical thickness was averaged across both hemispheres. Cortical surface area was measured at the grey-white matter boundary and total surface area was calculated across both hemispheres.
Cortical surface area	41.276
Cortical thickness	41.276
Nucleus accumbens	41.276
Amygdala	41.276
Brainstem	41.276
Caudate Nucleus	41.276
Pallidum	41.276
Putamen	41.276
Thalamus	41.276

### Sheet: Table S3
Table S3: Summary statistics and functional annotation for SNPs reaching genome-wide significance in discovery GWAS
Note: The effect size (BETA) and standard error (SE) are given for the effect allele (A1) in the discovery GWAS of RTV in 404,302 inidividuals. Independent (r2 < .1) lead snps in a region are in red. MAF = minor allele frequency based on the 1000 Genomes Project Phase 3 release European reference panel. ANNOVAR = functional variant classification based on position in or outside of a gene; CADD = Combined Annotation-Dependent depletion score, ; RDB = RegulomeDB scores; minChrState = minimum chromatin state across 127 tissue types ; commonChrState = most common chromatin state in 127 tissue types.
SNP	CHR	BP	A2	A1	MAF	P	BETA	SE	r2	IndSigSNP	GenomicLocus	Nearest Gene	Gene Distance	ANNOVAR Category	CADD	RDB	minChrState	commonChrState
rs183204237	2	162188514	G	C	0.002982	2.3769e-08	-0.210403	0.0376927	1	rs183204237	1	PSMD14	0	intronic	3.465	5	4	5
rs55764665	4	152736789	G	A	0.3708	2.84577e-08	-0.0127287	0.00229318	1	rs55764665	2	RP11-424M21.1	14288	intergenic	2.668	7	5	15
rs56237622	4	152736791	T	G	0.3728	3.54487e-08	-0.0126381	0.00229277	0.991614	rs55764665	2	RP11-424M21.1	14290	intergenic	1.039	7	5	15
rs7684366	4	152737856	T	C	0.2386	6.19598e-09	-0.015366	0.00264411	1	rs7684366	2	RP11-424M21.1	15355	intergenic	1.473	6	5	15
rs2136959	4	152740233	A	G	0.2465	2.12368e-08	-0.0146003	0.00260645	0.957249	rs7684366	2	RP11-424M21.1	17732	intergenic	0.511	7	9	15
rs1385253	4	152749595	T	C	0.2416	1.38217e-08	-0.0149244	0.00262958	0.983585	rs7684366	2	RP11-424M21.1	27094	intergenic	0.714	7	14	15
rs361199	4	152757511	A	T	0.2893	8.97346e-09	-0.0145317	0.00252767	0.915568	rs35206686	2	RP11-424M21.1	35010	intergenic	0.568	6	5	15
rs361200	4	152758061	A	T	0.3887	2.16232e-08	-0.0128391	0.00229331	0.995885	rs361206	2	RP11-424M21.1	35560	intergenic	2.056	7	5	15
rs361202	4	152758408	T	C	0.2863	3.09172e-08	-0.0138698	0.00250531	0.939651	rs35206686	2	RP11-424M21.1	35907	intergenic	9.306	7	5	15
rs181731	4	152759119	T	C	0.3887	2.07291e-08	-0.0128418	0.0022908	0.995885	rs361206	2	RP11-424M21.1	36618	intergenic	0.207	7	5	15
rs361203	4	152759653	T	A	0.2873	2.2228e-08	-0.0140234	0.00250699	0.944275	rs35206686	2	RP11-424M21.1	37152	intergenic	0.053	7	5	15
rs361204	4	152759741	T	G	0.2873	2.36135e-08	-0.0139982	0.0025072	0.944275	rs35206686	2	RP11-424M21.1	37240	intergenic	1.241	7	5	15
rs361205	4	152759751	C	T	0.3897	1.11995e-08	-0.0130778	0.00228973	1	rs361206	2	RP11-424M21.1	37250	intergenic	0.503	6	5	15
rs361206	4	152759925	C	A	0.3897	1.07778e-08	-0.0130913	0.00228949	1	rs361206	2	RP11-424M21.1	37424	intergenic	0.143	6	5	15
rs361207	4	152760129	A	G	0.3897	1.59636e-08	-0.0129417	0.0022902	1	rs361206	2	RP11-424M21.1	37628	intergenic	0.932	7	5	15
rs10000280	4	152760983	G	C	0.3897	1.5073e-08	-0.0129627	0.00228993	1	rs361206	2	RP11-424M21.1	38482	intergenic	0.262	7	5	15
rs191716	4	152761365	C	T	0.3897	1.60657e-08	-0.0129375	0.00228991	1	rs361206	2	RP11-424M21.1	38864	intergenic	2.879	6	5	15
rs361191	4	152761633	T	G	0.3877	1.65033e-08	-0.0129279	0.00229009	0.991826	rs361206	2	RP11-424M21.1	39132	intergenic	4.542	6	5	15
rs361192	4	152762072	G	C	0.2873	2.18424e-08	-0.0140358	0.00250786	0.944275	rs35206686	2	RP11-424M21.1	39571	intergenic	10.18	7	5	15
rs361194	4	152762925	G	T	0.2932	8.97635e-09	-0.0144033	0.00250535	0.9719	rs35206686	2	RP11-424M21.1	40424	intergenic	1.096	NA	5	15
rs35206686	4	152762934	TC	T	0.2992	6.08822e-09	-0.0145655	0.0025051	1	rs35206686	2	RP11-424M21.1	40433	intergenic	1.721	NA	5	15
rs361195	4	152763021	C	G	0.2873	2.48794e-08	-0.0139784	0.00250773	0.944275	rs35206686	2	RP11-424M21.1	40520	intergenic	1.24	6	5	15
rs361196	4	152763180	T	C	0.2873	3.38524e-08	-0.0138452	0.00250808	0.944275	rs35206686	2	RP11-424M21.1	40679	intergenic	5.683	5	5	15
rs361197	4	152763556	A	G	0.2873	2.16023e-08	-0.0140402	0.00250779	0.944275	rs35206686	2	RP11-424M21.1	41055	intergenic	3.91	5	5	15
rs361212	4	152768951	T	C	0.2833	1.62806e-08	-0.0141948	0.00251346	0.907862	rs35206686	2	RP11-503L23.1	39743	intergenic	1.885	7	5	15
rs189679	4	152775454	C	G	0.2217	1.17671e-08	-0.0154011	0.0027005	0.680782	rs528612	2	RP11-503L23.1	33240	intergenic	0.592	7	5	15
rs361209	4	152776538	G	A	0.3032	3.88445e-08	-0.0135659	0.00246832	0.910844	rs528612	2	RP11-503L23.1	32156	intergenic	2.283	6	5	15
rs528612	4	152781361	T	C	0.2873	3.74292e-08	-0.0137637	0.00250132	1	rs528612	2	RP11-503L23.1	27333	intergenic	0.891	6	5	15
rs2345941	7	133337635	A	G	0.4523	2.49822e-08	0.012271	0.0022017	0.904651	rs17167210	3	EXOC4	0	intronic	2.072	5	5	15
rs2066924	7	133338462	C	A	0.4483	2.31414e-08	0.0122887	0.00219964	0.934139	rs17167210	3	EXOC4	0	intronic	2.664	NA	5	15
rs17167210	7	133339343	G	A	0.4314	1.49937e-09	0.0133235	0.00220425	1	rs17167210	3	EXOC4	0	intronic	1.221	5	5	15
rs2483507	7	133339546	C	T	0.4483	2.35874e-08	0.0122687	0.00219736	0.934139	rs17167210	3	EXOC4	0	intronic	2.778	5	5	15
rs2483509	7	133341162	G	A	0.4513	1.63061e-08	0.0123998	0.00219573	0.923503	rs17167210	3	EXOC4	0	intronic	0.9	6	5	15
rs12530581	7	133342955	A	T	0.4483	2.36205e-08	0.0122648	0.00219675	0.934139	rs17167210	3	EXOC4	0	intronic	0.309	7	5	15
rs763643	7	133343243	T	A	0.4483	2.36641e-08	0.0122646	0.00219684	0.934139	rs17167210	3	EXOC4	0	intronic	6.268	5	5	15
rs763644	7	133343349	G	C	0.4483	2.30988e-08	0.0122739	0.00219686	0.934139	rs17167210	3	EXOC4	0	intronic	0.836	5	5	15
rs763646	7	133343353	C	T	0.4483	3.31215e-08	0.0122032	0.00220909	0.934139	rs17167210	3	EXOC4	0	intronic	3.231	5	5	15
rs763645	7	133343428	C	T	0.4483	2.46774e-08	0.0122486	0.00219685	0.934139	rs17167210	3	EXOC4	0	intronic	0.671	7	5	15
rs6970448	7	133343642	G	A	0.4483	2.55405e-08	0.0122408	0.00219781	0.934139	rs17167210	3	EXOC4	0	intronic	0.8	6	5	15
rs4731974	7	133344010	C	T	0.4483	2.5537e-08	0.0122397	0.00219761	0.934139	rs17167210	3	EXOC4	0	intronic	2.686	6	5	15
rs4728296	7	133344566	C	T	0.4483	2.67596e-08	0.0122177	0.00219687	0.934139	rs17167210	3	EXOC4	0	intronic	0.203	7	5	15
rs7776986	7	133345635	C	T	0.4493	2.25279e-08	-0.0122799	0.00219622	0.930675	rs17167210	3	EXOC4	0	intronic	9.946	5	5	15
rs10236819	7	133345983	A	T	0.4483	2.57632e-08	0.0122281	0.00219613	0.934139	rs17167210	3	EXOC4	0	intronic	0.863	7	5	15
rs10266435	7	133346081	C	T	0.4483	2.95413e-08	0.0121767	0.00219632	0.934139	rs17167210	3	EXOC4	0	intronic	0.453	7	5	15
rs1133540	7	133346380	C	T	0.4483	2.6121e-08	0.0122222	0.00219601	0.934139	rs17167210	3	EXOC4	0	intronic	1.319	7	5	15
rs17601462	7	133347066	A	G	0.4483	3.09158e-08	0.012157	0.00219592	0.934139	rs17167210	3	EXOC4	0	intronic	7.755	7	5	15
rs10231828	7	133348337	T	G	0.4503	2.21279e-08	0.0122919	0.00219715	0.92726	rs17167210	3	EXOC4	0	intronic	2.588	6	4	15
rs10231829	7	133348338	T	A	0.4503	2.2007e-08	0.012294	0.00219715	0.92726	rs17167210	3	EXOC4	0	intronic	1.264	6	4	15
rs2430769	7	133349149	G	A	0.4493	1.89391e-08	0.0123485	0.00219668	0.930675	rs17167210	3	EXOC4	0	intronic	4.689	5	5	15
rs1014442	7	133349281	A	T	0.4483	2.3843e-08	0.0122602	0.00219657	0.934139	rs17167210	3	EXOC4	0	intronic	1.185	5	5	15
rs10808271	7	133352318	T	C	0.4483	2.86339e-08	0.0121899	0.00219653	0.934139	rs17167210	3	EXOC4	0	intronic	4.045	5	5	15
rs1041621	7	133353965	G	A	0.4483	2.58941e-08	0.0122294	0.0021967	0.934139	rs17167210	3	EXOC4	0	intronic	2.093	NA	5	15
rs17659708	7	133355098	A	G	0.4483	2.58018e-08	0.0122381	0.00219802	0.934139	rs17167210	3	EXOC4	0	intronic	1.091	4	5	15
rs62471409	7	133371246	C	T	0.4304	1.58519e-08	0.0124304	0.00219926	0.847771	rs17167210	3	EXOC4	0	intronic	0.27	7	5	15
rs1833334	7	133371836	C	T	0.4304	1.77109e-08	0.0123861	0.00219886	0.847771	rs17167210	3	EXOC4	0	intronic	0.375	7	5	15
rs2041996	7	133390510	G	A	0.4294	2.97584e-08	0.0121792	0.00219728	0.844297	rs17167210	3	EXOC4	0	intronic	2.732	4	2	15
rs2016876	7	133395492	T	G	0.4294	2.58018e-08	0.0122356	0.00219758	0.844297	rs17167210	3	EXOC4	0	intronic	5.809	5	5	15
rs12707117	7	133429058	G	A	0.4324	2.12466e-08	-0.0123189	0.0021992	0.841191	rs17167210	3	EXOC4	0	intronic	0.002	7	5	15
rs11768260	7	133430482	T	C	0.4235	4.81892e-08	0.0120866	0.00221452	0.81971	rs17167210	3	EXOC4	0	intronic	0.901	6	5	15
rs10954431	7	133430901	G	T	0.4294	1.51293e-08	0.0124482	0.0021993	0.844297	rs17167210	3	EXOC4	0	intronic	1.495	7	5	15
rs10247014	7	133431038	G	T	0.4304	1.74389e-08	0.0123949	0.00219938	0.847771	rs17167210	3	EXOC4	0	intronic	2.202	6	5	15
rs9649046	7	133433402	G	A	0.4294	1.591e-08	0.0124365	0.00220059	0.844297	rs17167210	3	EXOC4	0	intronic	2.046	4	5	15
rs2551023	7	133472662	A	C	0.4563	2.57318e-08	0.0122246	0.00219542	0.756572	rs17167210	3	EXOC4	0	intronic	2.815	NA	5	15
rs2113336	7	133478107	C	A	0.4533	2.22582e-08	0.0122811	0.00219562	0.760311	rs17167210	3	EXOC4	0	intronic	0.86	NA	5	15
rs2542274	7	133491069	C	T	0.4533	3.19367e-08	0.0121438	0.00219579	0.760311	rs17167210	3	EXOC4	0	intronic	2.207	7	5	15
rs2550986	7	133501113	G	A	0.4543	2.49041e-08	0.0122373	0.00219546	0.759216	rs55812659	3	EXOC4	0	intronic	2.416	NA	5	15
rs34678688	7	133504607	A	AC	0.4543	2.22162e-08	-0.0123025	0.00219931	0.759216	rs55812659	3	EXOC4	0	intronic	3.23	NA	4	5
rs7786100	7	133505716	G	T	0.4573	4.24776e-08	-0.0120216	0.00219363	0.752984	rs17167210	3	EXOC4	0	intronic	1.594	5	4	5
rs6944452	7	133522387	A	G	0.4543	2.1359e-08	-0.0122857	0.00219363	0.749623	rs17167210	3	EXOC4	0	intronic	1.949	3a	5	15
rs7802352	7	133523259	T	C	0.4513	2.77888e-08	-0.0121859	0.00219376	0.753463	rs17167210	3	EXOC4	0	intronic	1.496	7	5	15
7:133532290_ATT_A	7	133532290	ATT	A	0.497	1.34893e-08	-0.0126384	0.00222516	0.649078	rs17167210	3	EXOC4	0	intronic	0.115	NA	5	15
rs6972284	7	133535714	T	C	0.4533	4.84842e-08	-0.011966	0.00219286	0.760311	rs17167210	3	EXOC4	0	intronic	8.664	5	5	15
rs6954207	7	133560955	C	T	0.4592	2.88589e-08	-0.0121535	0.00219052	0.756442	rs55812659	3	EXOC4	0	intronic	6.543	5	5	15
rs6954859	7	133561464	A	G	0.4543	2.86497e-08	-0.0121581	0.00219085	0.760806	rs55812659	3	EXOC4	0	intronic	1.808	5	5	15
rs12707124	7	133566423	T	C	0.4553	2.03194e-08	-0.0122909	0.00219119	0.762987	rs55812659	3	EXOC4	0	intronic	4.504	5	5	15
rs10156038	7	133570725	T	A	0.4583	1.68589e-08	-0.0123642	0.00219166	0.754201	rs55812659	3	EXOC4	0	intronic	1.357	5	5	15
rs12707125	7	133570858	A	G	0.4573	1.93335e-08	-0.0123035	0.00219006	0.759689	rs55812659	3	EXOC4	0	intronic	3.175	5	5	15
rs6967343	7	133571797	A	G	0.4543	1.45044e-08	-0.0124141	0.00219047	0.768513	rs55812659	3	EXOC4	0	intronic	7.408	5	5	15
rs6467506	7	133572410	A	G	0.4543	1.73744e-08	-0.0123458	0.00219041	0.768513	rs55812659	3	EXOC4	0	intronic	8.534	4	5	15
rs56255935	7	133572945	T	TCCC	0.4573	2.91709e-08	-0.0121942	0.0021986	0.759689	rs55812659	3	EXOC4	0	intronic	2.134	NA	5	15
rs10246164	7	133573039	T	C	0.4573	1.85127e-08	-0.0123192	0.00218995	0.759689	rs55812659	3	EXOC4	0	intronic	14.29	5	5	15
rs10246406	7	133573222	T	A	0.4573	1.86076e-08	-0.0123172	0.00218993	0.759689	rs55812659	3	EXOC4	0	intronic	9.745	4	5	15
rs10231158	7	133573540	C	G	0.4573	2.12295e-08	-0.0122753	0.00219137	0.759689	rs55812659	3	EXOC4	0	intronic	5.309	5	5	15
rs6978533	7	133574051	A	C	0.4543	1.80539e-08	-0.0123303	0.00219023	0.768513	rs55812659	3	EXOC4	0	intronic	1.663	7	5	15
rs201882079	7	133577600	T	A	0.4583	3.04797e-08	-0.0121444	0.00219266	0.753055	rs55812659	3	EXOC4	0	intronic	3.623	7	5	15
rs199741058	7	133578800	G	A	0.4513	3.87668e-08	-0.01207	0.002196	0.755706	rs55812659	3	EXOC4	0	intronic	2.562	7	5	15
rs201376358	7	133579006	T	C	0.4602	4.03376e-08	-0.0120581	0.00219663	0.749799	rs55812659	3	EXOC4	0	intronic	4.065	7	5	15
rs7788061	7	133579844	T	C	0.4583	2.1168e-08	-0.0122951	0.00219471	0.763496	rs55812659	3	EXOC4	0	intronic	3.61	7	5	5
rs7805268	7	133579980	G	A	0.4553	2.47161e-08	-0.0122149	0.00219091	0.764576	rs55812659	3	EXOC4	0	intronic	3.268	6	5	5
rs2042454	7	133580710	A	G	0.4543	2.03925e-08	-0.0122769	0.00218892	0.768513	rs55812659	3	EXOC4	0	intronic	5.207	NA	4	5
rs2042452	7	133581093	A	G	0.4543	2.23913e-08	-0.0122412	0.00218888	0.768513	rs55812659	3	EXOC4	0	intronic	11.01	NA	4	5
rs2288067	7	133581102	A	G	0.4543	2.09045e-08	-0.0122672	0.00218887	0.768513	rs55812659	3	EXOC4	0	intronic	13.75	NA	4	5
7:133581274_AG_A	7	133581274	AG	A	0.4553	2.47662e-08	-0.0122076	0.00218975	0.770718	rs55812659	3	EXOC4	0	intronic	0.312	NA	4	5
rs6467507	7	133581480	A	G	0.4553	1.39666e-08	-0.0125373	0.00220969	0.764576	rs55812659	3	EXOC4	0	intronic	0.443	7	4	5
rs7794229	7	133581563	T	C	0.4543	2.56236e-08	-0.0121939	0.00218961	0.768513	rs55812659	3	EXOC4	0	intronic	0.469	6	4	5
rs13309851	7	133582364	C	A	0.4573	1.48061e-08	-0.0124029	0.00218986	0.756848	rs55812659	3	EXOC4	0	intronic	0.448	5	4	5
rs777716181	7	133582502	CT	C	0.4573	1.45151e-08	-0.0124372	0.0021946	0.756848	rs55812659	3	EXOC4	0	intronic	0.667	NA	5	5
rs7793582	7	133582851	G	A	0.4573	1.42557e-08	-0.0124168	0.00218979	0.756848	rs55812659	3	EXOC4	0	intronic	2.858	6	5	5
rs7793732	7	133582953	G	T	0.4573	1.43407e-08	-0.0124145	0.00218979	0.756848	rs55812659	3	EXOC4	0	intronic	0.746	7	5	5
rs7793739	7	133582973	G	T	0.4573	1.41117e-08	-0.0124206	0.0021898	0.756848	rs55812659	3	EXOC4	0	intronic	2.484	7	5	5
rs7776858	7	133583144	T	C	0.4573	1.43519e-08	-0.0124142	0.00218979	0.756848	rs55812659	3	EXOC4	0	intronic	2.56	6	5	5
rs7793959	7	133583280	C	T	0.4573	2.05992e-08	-0.0122903	0.00219199	0.756848	rs55812659	3	EXOC4	0	intronic	3.609	6	5	5
rs112523920	7	133583296	A	AGACCATCCTG	0.4553	1.91144e-08	-0.0124157	0.00220927	0.770718	rs55812659	3	EXOC4	0	intronic	0.876	NA	5	5
rs13312097	7	133583603	T	C	0.4573	1.4772e-08	-0.0124034	0.00218979	0.756848	rs55812659	3	EXOC4	0	intronic	0.114	7	5	15
rs7798192	7	133583841	A	T	0.4543	1.92761e-08	-0.0122944	0.00218825	0.768513	rs55812659	3	EXOC4	0	intronic	0.973	5	5	15
rs7798355	7	133583899	A	G	0.4543	1.92761e-08	-0.0122944	0.00218825	0.768513	rs55812659	3	EXOC4	0	intronic	5.72	5	5	15
rs7798673	7	133584077	C	T	0.4543	1.91412e-08	-0.0122971	0.00218825	0.768513	rs55812659	3	EXOC4	0	intronic	1.124	4	5	15
rs12707126	7	133584271	A	G	0.4543	2.9692e-08	-0.012136	0.00218933	0.768513	rs55812659	3	EXOC4	0	intronic	1.421	5	5	15
rs6971638	7	133585386	A	G	0.4543	1.91809e-08	-0.0122963	0.00218825	0.768513	rs55812659	3	EXOC4	0	intronic	7.845	7	5	15
rs6971840	7	133585570	A	G	0.4543	1.88747e-08	-0.0123024	0.00218825	0.768513	rs55812659	3	EXOC4	0	intronic	7.282	6	5	15
rs6954537	7	133585612	T	C	0.4543	1.78916e-08	-0.0123231	0.00218834	0.768513	rs55812659	3	EXOC4	0	intronic	5.957	6	5	15
rs6972423	7	133585678	G	A	0.4543	1.89435e-08	-0.012301	0.00218826	0.768513	rs55812659	3	EXOC4	0	intronic	2.773	7	5	15
rs6976416	7	133585752	G	A	0.4543	1.84247e-08	-0.0123115	0.00218826	0.768513	rs55812659	3	EXOC4	0	intronic	2.146	7	5	15
rs6976885	7	133585989	G	A	0.4533	1.93215e-08	-0.0122939	0.00218831	0.766335	rs55812659	3	EXOC4	0	intronic	13.89	7	5	15
rs12707127	7	133586089	A	G	0.4543	1.8876e-08	-0.0123024	0.00218826	0.768513	rs55812659	3	EXOC4	0	intronic	3.869	7	5	15
rs7782545	7	133587689	C	T	0.4543	2.01553e-08	-0.0122781	0.00218835	0.768513	rs55812659	3	EXOC4	0	intronic	2.658	7	5	15
rs7783179	7	133588117	C	G	0.4543	2.02848e-08	-0.0122759	0.00218839	0.768513	rs55812659	3	EXOC4	0	intronic	1.031	7	5	15
rs10241782	7	133588380	A	G	0.4553	1.97047e-08	-0.0122867	0.00218835	0.764576	rs55812659	3	EXOC4	0	intronic	4.043	5	5	15
rs10271671	7	133588413	G	A	0.4553	1.98902e-08	-0.0122834	0.0021884	0.764576	rs55812659	3	EXOC4	0	intronic	6.544	5	5	15
rs6950081	7	133588565	A	G	0.4543	1.90165e-08	-0.0122998	0.00218829	0.768513	rs55812659	3	EXOC4	0	intronic	0.369	7	5	15
rs6974386	7	133588738	T	C	0.4543	1.89789e-08	-0.0123006	0.0021883	0.768513	rs55812659	3	EXOC4	0	intronic	6.4	6	4	15
rs6954999	7	133588927	G	A	0.4543	1.84927e-08	-0.0123103	0.00218829	0.768513	rs55812659	3	EXOC4	0	intronic	3.507	7	4	15
rs6955061	7	133589145	C	T	0.4543	1.91933e-08	-0.0122965	0.00218834	0.768513	rs55812659	3	EXOC4	0	intronic	4.219	7	4	15
rs6975860	7	133589584	T	G	0.4543	1.87871e-08	-0.0123045	0.00218831	0.768513	rs55812659	3	EXOC4	0	intronic	15.46	5	4	15
rs6956135	7	133589608	G	T	0.4543	1.90397e-08	-0.0122995	0.00218832	0.768513	rs55812659	3	EXOC4	0	intronic	13.92	5	4	15
rs1862873	7	133590287	T	A	0.4553	2.231e-08	-0.012242	0.00218879	0.764576	rs55812659	3	EXOC4	0	intronic	0.766	7	4	15
rs2113339	7	133591473	A	G	0.4543	2.87932e-08	-0.0121585	0.00219127	0.768513	rs55812659	3	EXOC4	0	intronic	3.472	NA	4	15
rs2113338	7	133591539	T	C	0.4543	2.38144e-08	-0.0122176	0.00218886	0.768513	rs55812659	3	EXOC4	0	intronic	2.987	NA	4	15
rs2042451	7	133593030	A	G	0.4543	2.2598e-08	-0.0122375	0.00218885	0.768513	rs55812659	3	EXOC4	0	intronic	1.653	6	5	15
rs1593171	7	133597442	G	C	0.4543	2.39624e-08	-0.012218	0.00218934	0.768513	rs55812659	3	EXOC4	0	intronic	3.779	7	1	15
rs5887650	7	133602902	A	AT	0.4543	2.14067e-08	-0.0122817	0.00219306	0.768513	rs55812659	3	EXOC4	0	intronic	2.529	NA	4	5
rs1862872	7	133602934	A	C	0.4543	2.01192e-08	-0.0122872	0.00218986	0.768513	rs55812659	3	EXOC4	0	intronic	2.518	NA	4	5
rs751967768	7	133603493	TA	T	0.4543	2.04857e-08	-0.012281	0.00218997	0.768513	rs55812659	3	EXOC4	0	intronic	2.137	NA	4	5
rs4422723	7	133606158	A	T	0.4543	2.75639e-08	-0.0121651	0.00218945	0.768513	rs55812659	3	EXOC4	0	intronic	5.568	7	4	8
rs4517044	7	133607014	T	A	0.4543	2.56354e-08	-0.0121929	0.00218946	0.768513	rs55812659	3	EXOC4	0	intronic	1.316	5	5	15
rs1963841	7	133607535	A	G	0.4543	2.77007e-08	-0.0121632	0.00218945	0.768513	rs55812659	3	EXOC4	0	intronic	1.983	NA	5	15
7:133607740_GT_G	7	133607740	GT	G	0.4553	1.67182e-08	-0.012371	0.00219231	0.762987	rs55812659	3	EXOC4	0	intronic	0.509	NA	5	15
rs55812659	7	133608748	G	GT	0.4791	1.07771e-08	-0.0127852	0.00223594	1	rs55812659	3	EXOC4	0	intronic	0.398	NA	5	15
rs10263851	7	133611256	C	T	0.4543	2.83185e-08	-0.0121563	0.00218973	0.768513	rs55812659	3	EXOC4	0	intronic	0.628	6	5	15
7:133614230_GA_G	7	133614230	GA	G	0.4523	2.28439e-08	-0.012257	0.00219307	0.751711	rs55812659	3	EXOC4	0	intronic	1.897	NA	5	15
rs6970436	7	133614710	A	G	0.4543	2.47144e-08	-0.0122069	0.00218946	0.768513	rs55812659	3	EXOC4	0	intronic	0.975	7	5	15
rs1025074	7	133615559	G	A	0.4533	1.90845e-08	-0.0123089	0.00219016	0.764754	rs55812659	3	EXOC4	0	intronic	0.855	NA	5	15
7:133617799_AT_A	7	133617799	AT	A	0.4423	1.48505e-08	-0.0125845	0.00222211	0.704041	rs55812659	3	EXOC4	0	intronic	0.581	NA	4	15
rs6954610	7	133618986	A	G	0.4543	2.24264e-08	-0.0122663	0.00219349	0.768513	rs55812659	3	EXOC4	0	intronic	12.57	7	5	15
rs35859241	15	51736660	A	G	0.2207	3.68757e-08	-0.0138428	0.0025145	1	rs35859241	4	RP11-707P17.1	0	ncRNA_intronic	0.517	7	5	15
rs912243472	15	74096786	GA	G	0.1461	1.9727e-08	0.0183129	0.00326178	1	rs912243472	5	RP11-8P11.3	34807	intergenic	2.114	NA	5	15
rs10656461	15	74098972	G	GAGA	0.1412	3.63789e-08	0.0179556	0.00326016	0.963621	15:74096786_GA_G	5	RP11-8P11.3	36993	intergenic	4.525	NA	2	15
rs72743368	15	74110523	C	T	0.1163	4.1151e-08	0.0190403	0.00347082	0.763292	15:74096786_GA_G	5	RP11-8P11.3	48544	intergenic	2.38	4	6	15
rs7209589	17	44369420	A	G	0.2465	1.14636e-09	0.0167498	0.00275148	0.876556	rs1863115	6	ARL17B	0	intronic	0.796	7	5	15
rs536912361	17	44382820	A	G	0.2087	1.95533e-08	-0.0165676	0.00295011	0.698798	rs1863115	6	ARL17B:LRRC37A	00:00:00	intronic	0.802	NA	15	15
rs273534	17	44410179	T	C	0.2505	1.90761e-09	0.0165004	0.00274756	0.879021	rs1863115	6	ARL17B:LRRC37A	00:00:00	intronic	1.774	6	5	15
rs2137113	17	44410368	T	G	0.2455	4.5064e-09	0.0161831	0.00275953	0.890387	rs1863115	6	ARL17B:LRRC37A	00:00:00	intronic	13.19	6	5	15
rs144216645	17	44623789	T	C	0.2714	1.73572e-08	0.0149111	0.00264546	0.836756	rs1863115	6	LRRC37A2:ARL17A	00:00:00	intronic	9.897	6	5	15
rs1863115	17	44625928	C	A	0.2515	2.46911e-10	0.0166057	0.00262379	1	rs1863115	6	LRRC37A2:ARL17A	00:00:00	exonic	18.32	6	5	15
rs147382204	17	44768597	T	G	0.334	6.4856e-09	-0.0136089	0.00234486	0.695946	rs530345654	6	NSF	0	intronic	12.64	6	15	15
rs17692129	17	44793283	C	T	0.34	3.00296e-09	-0.0137056	0.00231067	0.720983	rs530345654	6	NSF	0	intronic	1.397	7	4	5
rs35937770	17	44808360	G	A	0.339	2.49563e-09	-0.0138349	0.00232061	0.725543	rs530345654	6	NSF	0	intronic	6.343	4	4	5
rs530345654	17	44815318	A	ATTG	0.4105	8.71084e-10	-0.0139512	0.00227536	1	rs530345654	6	NSF	0	intronic	0.419	NA	4	5
rs17698176	17	44819595	T	G	0.2276	6.17789e-09	-0.0152375	0.00262179	0.863135	rs1863115	6	NSF	0	intronic	2.727	5	4	5
rs3809857	17	44848314	G	T	0.331	1.60015e-08	-0.0131711	0.00233098	0.706798	rs530345654	6	WNT3	0	intronic	7.728	4	1	11
rs11697176	20	3831629	C	T	0.1064	1.90191e-08	-0.0210441	0.00374403	1	rs11697176	7	MAVS	0	intronic	0.104	6	4	5

### Sheet: Table S4
Table S4: Associations reported in the GWAS catalogue1 for candidate SNPs in the discovery GWAS of RTV
1 www.ebi.ac.uk/gwas/
GenomicLocus	IndSigSNP	CHR	BP	SNP	DateAddedToCatalog	PMID	FirstAuth	Date	Journal	Link	Study	Trait	InitialN	ReplicationN	Region	ReportedGene	MappedGene	UpGene	DownGene	SNP_Gene_ID	UpGeneDist	DownGeneDist	Strongest	SNPs	marged	SNP_ID_cur	Context	intergenic	RiskAF	P	Pmlog	Ptext	OrBeta	95CI	Platform	CNV
2	rs7684366	4	152737856	rs7684366	2021-06-29	32895543	de la Fuente J	2020-09-07	Nat Hum Behav	www.ncbi.nlm.nih.gov/pubmed/32895543	A general dimension of genetic sharing across diverse cognitive traits inferred from molecular data.	Reaction time	330,024 British ancestry individuals	NA	4q31.3		GATB - NA	ENSG00000059691			55697	NA	rs7684366-?	rs7684366	0	7684366	intron_variant	1	NR	9e-09	8.04575749056068		NA		NR [7857346] (imputed)	N
2	rs7684366	4	152749595	rs1385253	2018-09-17	29844566	Davies G	2018-05-29	Nat Commun	www.ncbi.nlm.nih.gov/pubmed/29844566	Study of 300,486 individuals identifies 148 independent genetic loci influencing general cognitive function.	Reaction time	330,069 European ancestry individuals	NA	4q31.3	ENSG00000249184	GATB - NA	ENSG00000059691			67436	NA	rs1385253-?	rs1385253	0	1385253	intron_variant	1	NR	2e-08	7.69897000433602		0.0098623	[0.0064-0.0133] unit decrease	Affymetrix [805426] (imputed)	N
2	4:152762934_TC_T	4	152768951	rs361212	2018-09-17	29844566	Davies G	2018-05-29	Nat Commun	www.ncbi.nlm.nih.gov/pubmed/29844566	Study of 300,486 individuals identifies 148 independent genetic loci influencing general cognitive function.	Reaction time	330,069 European ancestry individuals	NA	4q31.3	ENSG00000249708	GATB - NA	ENSG00000059691			86792	NA	rs361212-?	rs361212	0	361212	intergenic_variant	1	NR	2e-08	7.69897000433602		0.0098301	[0.0064-0.0133] unit decrease	Affymetrix [805426] (imputed)	N
3	rs17167210	7	133054712	rs6950324	2018-09-17	29844566	Davies G	2018-05-29	Nat Commun	www.ncbi.nlm.nih.gov/pubmed/29844566	Study of 300,486 individuals identifies 148 independent genetic loci influencing general cognitive function.	General cognitive ability	up to 300,486 European ancestry individuals	NA	7q33	EXOC4	EXOC4			ENSG00000131558	NA	NA	rs6950324-T	rs6950324	0	6950324	intron_variant	0	NR	2e-08	7.69897000433602		5.661	z-score decrease	Affymetrix, Illumina [at least 2500000] (imputed)	N
3	rs17167210	7	133055082	rs1149557	2021-01-13	33414549	Demange PA	2021-01-07	Nat Genet	www.ncbi.nlm.nih.gov/pubmed/33414549	Investigating the genetic architecture of noncognitive skills using GWAS-by-subtraction.	Cognitive aspects of educational attainment	257,700 European ancestry individuals	NA	7q33	NR	EXOC4			ENSG00000131558	NA	NA	rs1149557-C	rs1149557	0	1149557	intron_variant	0	0.385686	2e-11	10.698970004336		0.043276563	[0.031-0.056] unit increase	Affymetrix, Illumina, Perlegen [7305956] (imputed)	N
3	rs17167210	7	133055603	rs6973256	2018-02-23	29326435	Hill WD	2018-01-11	Mol Psychiatry	www.ncbi.nlm.nih.gov/pubmed/29326435	A combined analysis of genetically correlated traits identifies 187 loci and a role for neurogenesis and myelination in intelligence.	Intelligence (MTAG)	120,934 British ancestry individuals, 127,548 individuals	NA	7q33	EXOC4	EXOC4			ENSG00000131558	NA	NA	rs6973256-T	rs6973256	0	6973256	intron_variant	0	NR	1e-10	10		0.01915792	[0.013-0.025] unit increase	Affymetrix [NR]	N
3	rs17167210	7	133055603	rs6973256	2018-09-12	29942086	Savage JE	2018-06-25	Nat Genet	www.ncbi.nlm.nih.gov/pubmed/29942086	Genome-wide association meta-analysis in 269,867 individuals identifies new genetic and functional links to intelligence.	Intelligence	269,867 European ancestry individuals	NA	7q33	NR	EXOC4			ENSG00000131558	NA	NA	rs6973256-T	rs6973256	0	6973256	intron_variant	0	NR	9e-13	12.0457574905607		7.145	z-score increase	Affymetrix, Illumina [9295118] (imputed)	N
3	rs17167210	7	133337635	rs2345941	2020-06-17	32317632	van de Vegte YJ	2020-04-21	Nat Commun	www.ncbi.nlm.nih.gov/pubmed/32317632	Genome-wide association studies and Mendelian randomization analyses for leisure sedentary behaviours.	Leisure sedentary behaviour (computer use)	408,815 European ancestry individuals	NA	7q33	NR	EXOC4			ENSG00000131558	NA	NA	rs2345941-?	rs2345941	0	2345941	intron_variant	0		4e-11	10.397940008672		0.014647	[0.01-0.019] unit increase	Affymetrix [19400418] (imputed)	N
3	rs17167210	7	133339343	rs17167210	2018-02-23	29326435	Hill WD	2018-01-11	Mol Psychiatry	www.ncbi.nlm.nih.gov/pubmed/29326435	A combined analysis of genetically correlated traits identifies 187 loci and a role for neurogenesis and myelination in intelligence.	Intelligence (MTAG)	120,934 British ancestry individuals, 127,548 individuals	NA	7q33	EXOC4	EXOC4			ENSG00000131558	NA	NA	rs17167210-A	rs17167210	0	17167210	intron_variant	0	NR	2e-14	13.698970004336		0.02312524	[0.017-0.029] unit decrease	Affymetrix [NR]	N
3	rs17167210	7	133341162	rs2483509	2019-08-05	31168069	Ward J	2019-06-05	Mol Psychiatry	www.ncbi.nlm.nih.gov/pubmed/31168069	The genomic basis of mood instability: identification of 46 loci in 363,705 UK Biobank participants, genetic correlation with psychiatric disorders, and association with gene expression and function.	Mood instability	157,039 European ancestry cases, 206,666 European ancestry controls	NA	7q33	EXOC4	EXOC4			ENSG00000131558	NA	NA	rs2483509-?	rs2483509	0	2483509	intron_variant	0	NR	2e-08	7.69897000433602		0.00646194	[0.0042-0.0087] unit decrease	Affymetrix [NR] (imputed)	N
3	rs17167210	7	133343353	rs763646	2021-06-29	32895543	de la Fuente J	2020-09-07	Nat Hum Behav	www.ncbi.nlm.nih.gov/pubmed/32895543	A general dimension of genetic sharing across diverse cognitive traits inferred from molecular data.	Executive function (trail making test B)	78,547 British ancestry individuals	NA	7q33		EXOC4			ENSG00000131558	NA	NA	rs763646-?	rs763646	0	763646	intron_variant	0	NR	1e-10	10		NA		NR [7857346] (imputed)	N
3	rs17167210	7	133424909	rs12707116	2018-01-12	29186694	Lam M	2017-11-28	Cell Rep	www.ncbi.nlm.nih.gov/pubmed/29186694	Large-Scale Cognitive GWAS Meta-Analysis Reveals Tissue-Specific Neural Expression and Potential Nootropic Drug Targets.	Cognitive ability	107,207 European ancestry individuals	NA	7q33	EXOC4	EXOC4			ENSG00000131558	NA	NA	rs12707116-?	rs12707116	0	12707116	intron_variant	0	NR	5e-10	9.30102999566398		6.227	z score decrease	Affymetrix, Illumina [7357080] (imputed)	N
3	rs17167210	7	133424909	rs12707116	2018-01-12	29186694	Lam M	2017-11-28	Cell Rep	www.ncbi.nlm.nih.gov/pubmed/29186694	Large-Scale Cognitive GWAS Meta-Analysis Reveals Tissue-Specific Neural Expression and Potential Nootropic Drug Targets.	Cognitive ability (MTAG)	436,124 European ancestry individuals	NA	7q33	EXOC4	EXOC4			ENSG00000131558	NA	NA	rs12707116-?	rs12707116	0	12707116	intron_variant	0	NR	1e-12	12		7.12	z score decrease	Affymetrix, Illumina, Perlegen [7333576] (imputed)	N
3	rs17167210	7	133424909	rs12707116	2018-02-23	29326435	Hill WD	2018-01-11	Mol Psychiatry	www.ncbi.nlm.nih.gov/pubmed/29326435	A combined analysis of genetically correlated traits identifies 187 loci and a role for neurogenesis and myelination in intelligence.	Intelligence (MTAG)	120,934 British ancestry individuals, 127,548 individuals	NA	7q33	EXOC4	EXOC4			ENSG00000131558	NA	NA	rs12707116-T	rs12707116	0	12707116	intron_variant	0	NR	2e-16	15.698970004336		0.024088169	[0.018-0.03] unit decrease	Affymetrix [NR]	N
3	rs17167210	7	133424909	rs12707116	2018-09-17	29844566	Davies G	2018-05-29	Nat Commun	www.ncbi.nlm.nih.gov/pubmed/29844566	Study of 300,486 individuals identifies 148 independent genetic loci influencing general cognitive function.	General cognitive ability	up to 300,486 European ancestry individuals	NA	7q33	EXOC4	EXOC4			ENSG00000131558	NA	NA	rs12707116-T	rs12707116	0	12707116	intron_variant	0	NR	4e-11	10.397940008672		6.616	z-score decrease	Affymetrix, Illumina [at least 2500000] (imputed)	N
3	rs17167210	7	133430934	rs1362739	2018-01-12	29186694	Lam M	2017-11-28	Cell Rep	www.ncbi.nlm.nih.gov/pubmed/29186694	Large-Scale Cognitive GWAS Meta-Analysis Reveals Tissue-Specific Neural Expression and Potential Nootropic Drug Targets.	Cognitive ability	107,207 European ancestry individuals	NA	7q33	EXOC4	EXOC4			ENSG00000131558	NA	NA	rs1362739-?	rs1362739	0	1362739	intron_variant	0	NR	4e-10	9.39794000867204		6.239	z score increase	Affymetrix, Illumina [7357080] (imputed)	N
3	rs17167210	7	133430934	rs1362739	2018-09-12	29942086	Savage JE	2018-06-25	Nat Genet	www.ncbi.nlm.nih.gov/pubmed/29942086	Genome-wide association meta-analysis in 269,867 individuals identifies new genetic and functional links to intelligence.	Intelligence	269,867 European ancestry individuals	NA	7q33	NR	EXOC4			ENSG00000131558	NA	NA	rs1362739-A	rs1362739	0	1362739	intron_variant	0	NR	2e-14	13.698970004336		7.662	z-score increase	Affymetrix, Illumina [9295118] (imputed)	N
3	rs17167210	7	133430934	rs1362739	2020-01-29	31844048	Hill WD	2019-12-16	Nat Commun	www.ncbi.nlm.nih.gov/pubmed/31844048	Genome-wide analysis identifies molecular systems and 149 genetic loci associated with income.	Household income (MTAG)	505,541 British and unknown ancestry individuals	NA	7q33	EXOC4	EXOC4			ENSG00000131558	NA	NA	rs1362739-A	rs1362739	0	1362739	intron_variant	0	0.4792	5e-11	10.301029995664		0.013313866	[0.0094-0.0173] unit increase	Affymetrix [up to 18485882] (imputed)	N
3	rs17167210	7	133430934	rs1362739	2019-09-04	31374203	Lam M	2019-08-01	Am J Hum Genet	www.ncbi.nlm.nih.gov/pubmed/31374203	Pleiotropic Meta-Analysis of Cognition, Education, and Schizophrenia Differentiates Roles of Early Neurodevelopmental and Adult Synaptic Pathways.	Cognitive ability, years of educational attainment or schizophrenia (pleiotropy)	328,917 individuals with educational attainment measurements, 107,207 individuals with cognitive ability measurements, 77,096 European ancestry schizophrenia cases, 43,456 European ancestry controls	NA	7q33	EXOC4	EXOC4			ENSG00000131558	NA	NA	rs1362739-?	rs1362739	0	1362739	intron_variant	0	NR	1e-09	9		0.012072104	[0.0082-0.0159] unit increase	NR [7306098]	N
3	rs17167210	7	133535714	rs6972284	2018-09-17	29844566	Davies G	2018-05-29	Nat Commun	www.ncbi.nlm.nih.gov/pubmed/29844566	Study of 300,486 individuals identifies 148 independent genetic loci influencing general cognitive function.	General cognitive ability	up to 300,486 European ancestry individuals	NA	7q33	NR	EXOC4			ENSG00000131558	NA	NA	rs6972284-?	rs6972284	0	6972284	intron_variant	0	NR	2e-07	6.69897000433602		5.191	z-score decrease	Affymetrix, Illumina [at least 2500000] (imputed)	N
3	rs55812659	7	133582973	rs7793739	2020-01-29	31844048	Hill WD	2019-12-16	Nat Commun	www.ncbi.nlm.nih.gov/pubmed/31844048	Genome-wide analysis identifies molecular systems and 149 genetic loci associated with income.	Household income (MTAG)	505,541 British and unknown ancestry individuals	NA	7q33	EXOC4	EXOC4			ENSG00000131558	NA	NA	rs7793739-T	rs7793739	0	7793739	intron_variant	0	0.4749	5e-09	8.30102999566398		0.011861118	[0.0079-0.0158] unit increase	Affymetrix [up to 18485882] (imputed)	N
3	rs55812659	7	133606158	rs4422723	2018-02-23	29326435	Hill WD	2018-01-11	Mol Psychiatry	www.ncbi.nlm.nih.gov/pubmed/29326435	A combined analysis of genetically correlated traits identifies 187 loci and a role for neurogenesis and myelination in intelligence.	Intelligence (MTAG)	120,934 British ancestry individuals, 127,548 individuals	NA	7q33	EXOC4	EXOC4			ENSG00000131558	NA	NA	rs4422723-A	rs4422723	0	4422723	intron_variant	0	NR	9e-13	12.0457574905607		0.020883946	[0.015-0.027] unit decrease	Affymetrix [NR]	N
3	rs55812659	7	133611256	rs10263851	2020-10-23	32665545	van der Meer D	2020-07-14	Nat Commun	www.ncbi.nlm.nih.gov/pubmed/32665545	Understanding the genetic determinants of the brain with MOSTest.	Brain morphology (MOSTest)	26,502 European ancestry individuals	NA	7q33	EXOC4	EXOC4			ENSG00000131558	NA	NA	rs10263851-?	rs10263851	0	10263851	intron_variant	0		1e-09	9		NA		NR [7428630] (imputed)	N
4	rs35859241	15	51741056	rs3751585	2019-02-08	30593698	Hubel C	2018-12-28	Am J Med Genet B Neuropsychiatr Genet	www.ncbi.nlm.nih.gov/pubmed/30593698	Genomics of body fat percentage may contribute to sex bias in anorexia nervosa.	Body fat percentage	70,700 European ancestry female individuals, 85,261 European ancestry male individuals	NA	15q21.2	NR	DMXL2			ENSG00000104093	NA	NA	rs3751585-?	rs3751585	0	3751585	3_prime_UTR_variant	0	NR	1e-07	7		0.13945	[0.088-0.191] unit increase	Affymetrix [7794483] (imputed)	N
4	rs35859241	15	51741056	rs3751585	2019-02-08	30593698	Hubel C	2018-12-28	Am J Med Genet B Neuropsychiatr Genet	www.ncbi.nlm.nih.gov/pubmed/30593698	Genomics of body fat percentage may contribute to sex bias in anorexia nervosa.	Body fat percentage	70,700 European ancestry female individuals, 85,261 European ancestry male individuals	NA	15q21.2	NR	DMXL2			ENSG00000104093	NA	NA	rs3751585-?	rs3751585	0	3751585	3_prime_UTR_variant	0	NR	4e-06	5.39794000867204	(male)	0.14907	[0.085-0.213] unit increase	Affymetrix [7794483] (imputed)	N
4	rs35859241	15	51748146	rs2061425	2018-11-12	30038396	Lee JJ	2018-07-23	Nat Genet	www.ncbi.nlm.nih.gov/pubmed/30038396	Gene discovery and polygenic prediction from a genome-wide association study of educational attainment in 1.1 million individuals.	Educational attainment (MTAG)	1,311,438 European ancestry individuals	NA	15q21.2	Intergenic	DMXL2			ENSG00000104093	NA	NA	rs2061425-T	rs2061425	0	2061425	non_coding_transcript_exon_variant	0	0.7561	2e-08	7.69897000433602	(MTAG)	0.0085	[0.0056-0.0114] unit decrease	Affymetrix, Illumina [7100000] (imputed)	N
4	rs35859241	15	51934783	rs2252220	2018-11-12	30038396	Lee JJ	2018-07-23	Nat Genet	www.ncbi.nlm.nih.gov/pubmed/30038396	Gene discovery and polygenic prediction from a genome-wide association study of educational attainment in 1.1 million individuals.	Cognitive performance (MTAG)	402,382 European ancestry individuals	NA	15q21.2	Intergenic	DMXL2 - SCG3	ENSG00000104093	ENSG00000104112		19753	38906	rs2252220-A	rs2252220	0	2252220	TF_binding_site_variant	1	0.7579	6e-09	8.22184874961636	(MTAG)	0.0155	[0.01-0.021] unit decrease	Affymetrix, Illumina [7100000] (imputed)	N
4	rs35859241	15	51964210	rs1456297	2018-11-16	30072576	Emilsson V	2018-08-02	Science	www.ncbi.nlm.nih.gov/pubmed/30072576	Co-regulatory networks of human serum proteins link genetics to disease.	Blood protein levels	3,200 European ancestry individuals	NA	15q21.2	SCG3	DMXL2 - SCG3	ENSG00000104093	ENSG00000104112		49180	9479	rs1456297-A	rs1456297	0	1456297	regulatory_region_variant	1	0.7996875	4e-58	57.397940008672	(SCG3, 7957_2_3)	0.47128016	[0.41-0.53] unit increase	Illumina [> 1000000] (imputed)	N
4	rs35859241	15	51964210	rs1456297	2018-02-23	29326435	Hill WD	2018-01-11	Mol Psychiatry	www.ncbi.nlm.nih.gov/pubmed/29326435	A combined analysis of genetically correlated traits identifies 187 loci and a role for neurogenesis and myelination in intelligence.	Intelligence (MTAG)	120,934 British ancestry individuals, 127,548 individuals	NA	15q21.2	SCG3	DMXL2 - SCG3	ENSG00000104093	ENSG00000104112		49180	9479	rs1456297-A	rs1456297	0	1456297	regulatory_region_variant	1	NR	1e-08	8		0.019475047	[0.013-0.026] unit decrease	Affymetrix [NR]	N
4	rs35859241	15	51964865	rs1378892	2018-07-05	29875488	Sun BB	2018-06-06	Nature	www.ncbi.nlm.nih.gov/pubmed/29875488	Genomic atlas of the human plasma proteome.	Blood protein levels	3,301 European ancestry individuals	NA	15q21.2	SCG3	DMXL2 - SCG3	ENSG00000104093	ENSG00000104112		49835	8824	rs1378892-C	rs1378892	0	1378892	regulatory_region_variant	1	0.764	1e-68	68	(Secretogranin-3, SCG3.7957.2.3)	0.49	[0.43-0.55] unit increase	Affymetrix [10572788] (imputed)	N
4	rs35859241	15	51985564	rs2606146	2018-09-12	29942086	Savage JE	2018-06-25	Nat Genet	www.ncbi.nlm.nih.gov/pubmed/29942086	Genome-wide association meta-analysis in 269,867 individuals identifies new genetic and functional links to intelligence.	Intelligence	269,867 European ancestry individuals	NA	15q21.2	NR	SCG3			ENSG00000104112	NA	NA	rs2606146-T	rs2606146	0	2606146	non_coding_transcript_exon_variant	0	NR	3e-08	7.52287874528034		5.532	z-score increase	Affymetrix, Illumina [9295118] (imputed)	N
5	15:74096786_GA_G	15	74097901	rs16958292	2019-03-18	30643256	Baselmans BML	2019-01-14	Nat Genet	www.ncbi.nlm.nih.gov/pubmed/30643256	Multivariate genome-wide analyses of the well-being spectrum.	Depressive symptoms	1,067,913 European ancestry individuals	228,033 European ancestry individuals	15q24.1	NR	INSYN1-AS1 - TBC1D21	ENSG00000260469	ENSG00000167139		34947	68004	rs16958292-G	rs16958292	0	16958292	intergenic_variant	1	0.135396201420662	2e-08	7.69897000433602		0.0076817544	[0.005-0.0104] unit decrease	NR [NR]	N
5	15:74096786_GA_G	15	74097901	rs16958292	2019-03-18	30643256	Baselmans BML	2019-01-14	Nat Genet	www.ncbi.nlm.nih.gov/pubmed/30643256	Multivariate genome-wide analyses of the well-being spectrum.	Well-being spectrum (multivariate analysis)	2,083,151 European ancestry individuals	287,239 European ancestry individuals	15q24.1	NR	INSYN1-AS1 - TBC1D21	ENSG00000260469	ENSG00000167139		34947	68004	rs16958292-G	rs16958292	0	16958292	intergenic_variant	1	0.135396201420662	2e-08	7.69897000433602		0.0075745857	[0.0049-0.0102] unit decrease	NR [NR]	N
5	15:74096786_GA_G	15	74097901	rs16958292	2019-03-18	30643256	Baselmans BML	2019-01-14	Nat Genet	www.ncbi.nlm.nih.gov/pubmed/30643256	Multivariate genome-wide analyses of the well-being spectrum.	Positive affect	410,603 European ancestry individuals	NA	15q24.1	NR	INSYN1-AS1 - TBC1D21	ENSG00000260469	ENSG00000167139		34947	68004	rs16958292-G	rs16958292	0	16958292	intergenic_variant	1	0.135396201420662	3e-08	7.52287874528034		0.00922132	[0.006-0.0125] unit decrease	NR [NR]	N
5	15:74096786_GA_G	15	74097901	rs16958292	2019-03-18	30643256	Baselmans BML	2019-01-14	Nat Genet	www.ncbi.nlm.nih.gov/pubmed/30643256	Multivariate genome-wide analyses of the well-being spectrum.	Neuroticism	523,783 European ancestry individuals	59,206 European ancestry individuals	15q24.1	NR	INSYN1-AS1 - TBC1D21	ENSG00000260469	ENSG00000167139		34947	68004	rs16958292-G	rs16958292	0	16958292	intergenic_variant	1	0.135396201420662	3e-08	7.52287874528034		0.011973888	[0.0078-0.0162] unit decrease	NR [NR]	N
6	rs1863115	17	44369420	rs7209589	2021-06-29	32895543	de la Fuente J	2020-09-07	Nat Hum Behav	www.ncbi.nlm.nih.gov/pubmed/32895543	A general dimension of genetic sharing across diverse cognitive traits inferred from molecular data.	Reaction time	330,024 British ancestry individuals	NA	17q21.31		ARL17B, ARL17B, ARL17B			ENSG00000275748, ENSG00000276276, ENSG00000228696	NA	NA	rs7209589-?	rs7209589	0	7209589	intron_variant	0	NR	9e-24	23.0457574905607		NA		NR [7857346] (imputed)	N
6	rs1863115	17	44573374	rs2696685	2019-10-16	31562340	Akiyama M	2019-09-27	Nat Commun	www.ncbi.nlm.nih.gov/pubmed/31562340	Characterizing rare and low-frequency height-associated variants in the Japanese population.	Height	159,095 Japanese ancestry individuals	32,692 Japanese ancestry individuals	17q21.31	NSFP1, ARL17A	NSFP1 - RDM1P2	ENSG00000282733	ENSG00000281797		8867	7938	rs2696685-?	rs2696685	0	2696685	intron_variant	1	NR	4e-08	7.39794000867204		0.020226918	[0.013-0.027] unit decrease	Illumina [27896057] (imputed)	N
6	rs1863115	17	44623789	rs144216645	2020-09-18	32888494	Vuckovic D	2020-09-01	Cell	www.ncbi.nlm.nih.gov/pubmed/32888494	The Polygenic and Monogenic Basis of Blood Traits and Diseases.	Mean corpuscular hemoglobin concentration	408,112 British individuals	NA	17q21.31	ARL17A, LRRC37A2	LRRC37A2, ARL17A			ENSG00000274332, ENSG00000185829	NA	NA	rs144216645-T	rs144216645	0	144216645	intron_variant	0	0.744281	3e-10	9.52287874528034		0.017155	[0.012-0.022] unit increase	Affymetrix [93095623] (imputed)	N
6	rs1863115	17	44623789	rs144216645	2019-04-17	30980028	de Kovel CGF	2019-04-12	Sci Rep	www.ncbi.nlm.nih.gov/pubmed/30980028	The molecular genetics of hand preference revisited.	Handedness (Left-handed vs. non-left-handed)	31,856 British ancestry cases, 299,181 British ancestry controls	NA	17q21.31	STH, KANSL1, ARL17B, ARL17A, LRRC37A, LRRC37A2, NSF	LRRC37A2, ARL17A			ENSG00000274332, ENSG00000185829	NA	NA	rs144216645-?	rs144216645	0	144216645	intron_variant	0	NR	1e-09	9		NA		Affymetrix [~ 15000000] (imputed)	N
6	rs1863115	17	44623789	rs144216645	2019-04-17	30980028	de Kovel CGF	2019-04-12	Sci Rep	www.ncbi.nlm.nih.gov/pubmed/30980028	The molecular genetics of hand preference revisited.	Handedness (Right-handed vs. non-right-handed)	293,857 British ancestry cases, 37,180 British ancestry controls	NA	17q21.31	STH, KANSL1, ARL17B, ARL17A, LRRC37A, LRRC37A2, NSF	LRRC37A2, ARL17A			ENSG00000274332, ENSG00000185829	NA	NA	rs144216645-?	rs144216645	0	144216645	intron_variant	0	NR	2e-08	7.69897000433602		NA		Affymetrix [~ 15000000] (imputed)	N
6	rs1863115	17	44625928	rs1863115	2018-09-17	29844566	Davies G	2018-05-29	Nat Commun	www.ncbi.nlm.nih.gov/pubmed/29844566	Study of 300,486 individuals identifies 148 independent genetic loci influencing general cognitive function.	General cognitive ability	up to 300,486 European ancestry individuals	NA	17q21.31	NR	ARL17A, LRRC37A2			ENSG00000185829, ENSG00000274332	NA	NA	rs1863115-?	rs1863115	0	1863115	missense_variant	0	NR	6e-06	5.22184874961636		4.512	z-score decrease	Affymetrix, Illumina [at least 2500000] (imputed)	N
6	rs1863115	17	44625928	rs1863115	2018-09-17	29844566	Davies G	2018-05-29	Nat Commun	www.ncbi.nlm.nih.gov/pubmed/29844566	Study of 300,486 individuals identifies 148 independent genetic loci influencing general cognitive function.	Reaction time	330,069 European ancestry individuals	NA	17q21.31	LRRC37A2	ARL17A, LRRC37A2			ENSG00000185829, ENSG00000274332	NA	NA	rs1863115-?	rs1863115	0	1863115	missense_variant	0	NR	7e-21	20.1549019599857		0.016585	[0.013-0.02] unit increase	Affymetrix [805426] (imputed)	N
6	rs1863115	17	44652348	rs558710130	2020-09-21	32888493	Chen MH	2020-09-01	Cell	www.ncbi.nlm.nih.gov/pubmed/32888493	Trans-ethnic and Ancestry-Specific Blood-Cell Genetics in 746,667 Individuals from 5 Global Populations.	Mean corpuscular hemoglobin concentration	642,173 African American or Afro-Caribbean, African ancestry, European ancestry, East Asian ancestry, Hispanic or Latin American and South Asian ancestry individuals	NA	17q21.31	NR	ARL17A			ENSG00000185829	NA	NA	rs558710130-G	rs558710130	0	558710130	intron_variant	0	0.587726	1e-09	9		NA		Affymetrix, Illumina [21126107] (imputed)	N
6	rs1863115	17	44652651	rs112458826	2020-09-21	32888493	Chen MH	2020-09-01	Cell	www.ncbi.nlm.nih.gov/pubmed/32888493	Trans-ethnic and Ancestry-Specific Blood-Cell Genetics in 746,667 Individuals from 5 Global Populations.	Monocyte count	88,929 East Asian ancestry individuals	NA	17q21.31	NR	ARL17A			ENSG00000185829	NA	NA	rs112458826-G	rs112458826	0	112458826	intron_variant	0	0.820417	1e-09	9		0.056205	[0.038-0.074] SD units decrease	Affymetrix, Illumina [16289044] (imputed)	N
6	rs530345654	17	44793283	rs17692129	2020-07-20	32198502	Shin J	2020-03-20	Cereb Cortex	www.ncbi.nlm.nih.gov/pubmed/32198502	Global and Regional Development of the Human Cerebral Cortex: Molecular Architecture and Occupational Aptitudes.	Cortical surface area (global PC1)	23,784 European ancestry individuals	19,512 European ancestry individuals, 6,234 individuals	17q21.31	NSF	NSF, NSF, NSF			ENSG00000278174, ENSG00000276262, ENSG00000073969	NA	NA	rs17692129-?	rs17692129	0	17692129	intron_variant	0	NR	2e-10	9.69897000433602	(EA)	1.0218	[0.71-1.33] unit increase	Affymetrix, Illumina [NR] (imputed)	N
6	rs530345654	17	44793283	rs17692129	2018-10-31	29942085	Nagel M	2018-06-25	Nat Genet	www.ncbi.nlm.nih.gov/pubmed/29942085	Meta-analysis of genome-wide association studies for neuroticism in 449,484 individuals identifies novel genetic loci and pathways.	Neuroticism	449,484 European ancestry individuals	NA	17q21.31	NR	NSF, NSF, NSF			ENSG00000278174, ENSG00000276262, ENSG00000073969	NA	NA	rs17692129-T	rs17692129	0	17692129	intron_variant	0	NR	5e-08	7.30102999566398		5.453	z score decrease	Affymetrix [10847151] (imputed)	N
6	rs530345654	17	44793283	rs17692129	2019-03-28	30643251	Liu M	2019-01-14	Nat Genet	www.ncbi.nlm.nih.gov/pubmed/30643251	Association studies of up to 1.2 million individuals yield new insights into the genetic etiology of tobacco and alcohol use.	Smoking initiation (ever regular vs never regular)	up to 1,232,091 European ancestry individuals	NA	17q21.31	NR	NSF, NSF, NSF			ENSG00000278174, ENSG00000276262, ENSG00000073969	NA	NA	rs17692129-T	rs17692129	0	17692129	intron_variant	0	0.331	5e-13	12.301029995664		0.019598922	[0.014-0.025] unit increase	NR [~ 10000000] (imputed)	N
6	rs530345654	17	44808360	rs35937770	2020-07-21	32193296	Grasby KL	2020-03-01	Science	www.ncbi.nlm.nih.gov/pubmed/32193296	The genetic architecture of the human cerebral cortex.	Cortical surface area	33,992 European ancestry individuals	14,727 European ancestry individuals, 2,943 individuals	17q21.31	NR	NSF, NSF, NSF			ENSG00000278174, ENSG00000276262, ENSG00000073969	NA	NA	rs35937770-A	rs35937770	0	35937770	intron_variant	0	0.3211	2e-11	10.698970004336	(total)	614.23035	[434.33-794.13] unit increase	Affymetrix, Illumina [NR]	N
6	rs530345654	17	44808360	rs35937770	2018-09-17	29844566	Davies G	2018-05-29	Nat Commun	www.ncbi.nlm.nih.gov/pubmed/29844566	Study of 300,486 individuals identifies 148 independent genetic loci influencing general cognitive function.	Reaction time	330,069 European ancestry individuals	NA	17q21.31	NSF	NSF, NSF, NSF			ENSG00000278174, ENSG00000276262, ENSG00000073969	NA	NA	rs35937770-?	rs35937770	0	35937770	intron_variant	0	NR	1e-16	16		0.014359	[0.011-0.018] unit decrease	Affymetrix [805426] (imputed)	N
6	rs1863115	17	44819595	rs17698176	2020-01-28	31676860	Zhao B	2019-11-01	Nat Genet	www.ncbi.nlm.nih.gov/pubmed/31676860	Genome-wide association analysis of 19,629 individuals identifies variants influencing regional brain volumes and refines their genetic co-architecture with cognitive and mental health traits.	Brain region volumes	19,629 British ancestry individuals	NA	17q21.31	NR	NSF, NSF, NSF			ENSG00000278174, ENSG00000276262, ENSG00000073969	NA	NA	rs17698176-?	rs17698176	0	17698176	intron_variant	0	NR	5e-09	8.30102999566398	(right fusiform)	NA		NR [9227495] (imputed)	N
6	rs1863115	17	44819595	rs17698176	2018-09-12	29942086	Savage JE	2018-06-25	Nat Genet	www.ncbi.nlm.nih.gov/pubmed/29942086	Genome-wide association meta-analysis in 269,867 individuals identifies new genetic and functional links to intelligence.	Intelligence	269,867 European ancestry individuals	NA	17q21.31	NR	NSF, NSF, NSF			ENSG00000278174, ENSG00000276262, ENSG00000073969	NA	NA	rs17698176-T	rs17698176	0	17698176	intron_variant	0	NR	2e-08	7.69897000433602		5.64	z-score decrease	Affymetrix, Illumina [9295118] (imputed)	N
6	rs1863115	17	44819595	rs17698176	2018-10-31	29942085	Nagel M	2018-06-25	Nat Genet	www.ncbi.nlm.nih.gov/pubmed/29942085	Meta-analysis of genome-wide association studies for neuroticism in 449,484 individuals identifies novel genetic loci and pathways.	Neuroticism	449,484 European ancestry individuals	NA	17q21.31	NR	NSF, NSF, NSF			ENSG00000278174, ENSG00000276262, ENSG00000073969	NA	NA	rs17698176-T	rs17698176	0	17698176	intron_variant	0	NR	2e-08	7.69897000433602		5.631	z score increase	Affymetrix [10847151] (imputed)	N
6	rs1863115	17	44819595	rs17698176	2021-06-29	32895543	de la Fuente J	2020-09-07	Nat Hum Behav	www.ncbi.nlm.nih.gov/pubmed/32895543	A general dimension of genetic sharing across diverse cognitive traits inferred from molecular data.	Cognitive traits (MTAG)	331,679 British ancestry individuals	NA	17q21.31		NSF, NSF, NSF			ENSG00000278174, ENSG00000276262, ENSG00000073969	NA	NA	rs17698176-?	rs17698176	0	17698176	intron_variant	0	NR	4e-08	7.39794000867204		NA		NR [7857346] (imputed)	N
6	rs1863115	17	44833217	rs35732828	2021-06-29	33462484	Sinnott-Armstrong N	2021-01-18	Nat Genet	www.ncbi.nlm.nih.gov/pubmed/33462484	Genetics of 35 blood and urine biomarkers in the UK Biobank.	Glycated hemoglobin levels	327,177 European ancestry individuals, 4,847 African ancestry individuals, 6,895 South Asian ancestry individuals	NA	17q21.31	NR	NSF, NSF, NSF			ENSG00000278174, ENSG00000276262, ENSG00000073969	NA	NA	rs35732828-A	rs35732828	0	35732828	3_prime_UTR_variant	0	NR	7e-11	10.1549019599857		0.0218	[0.015-0.028] unit increase	Affymetrix [9000000] (imputed)	N
6	rs530345654	17	44848314	rs3809857	2017-10-09	28199695	Jones AV	2017-04-01	Hum Mol Genet	www.ncbi.nlm.nih.gov/pubmed/28199695	GWAS of self-reported mosquito bite size, itch intensity and attractiveness to mosquitoes implicates immune-related predisposition loci.	Itch intensity from mosquito bite adjusted by bite size	41,355 European ancestry men and 43,369 European ancestry women	NA	17q21.31	WNT3	WNT3, WNT3			ENSG00000108379, ENSG00000277641	NA	NA	rs3809857-T	rs3809857	0	3809857	intron_variant	0	NR	5e-06	5.30102999566398		0.0160172	[0.0092-0.0229] unit increase	Illumina [13520550] (imputed)	N
6	rs530345654	17	44848314	rs3809857	2019-03-28	30643251	Liu M	2019-01-14	Nat Genet	www.ncbi.nlm.nih.gov/pubmed/30643251	Association studies of up to 1.2 million individuals yield new insights into the genetic etiology of tobacco and alcohol use.	Smoking initiation (ever regular vs never regular) (MTAG)	up to 1,359,002 European ancestry individuals	NA	17q21.31	NR	WNT3, WNT3			ENSG00000108379, ENSG00000277641	NA	NA	rs3809857-T	rs3809857	0	3809857	intron_variant	0	0.323	9e-18	17.0457574905607		0.0103425	[0.008-0.0127] unit increase	NR [9732723] (imputed)	N
6	rs530345654	17	44848314	rs3809857	2021-08-24	34021172	Christakoudi S	2021-05-21	Sci Rep	www.ncbi.nlm.nih.gov/pubmed/34021172	GWAS of allometric body-shape indices in UK Biobank identifies loci suggesting associations with morphogenesis, organogenesis, adrenal cell renewal and cancer.	Hip circumference adjusted for BMI	219,872 British ancestry women	NA	17q21.31	WNT3	WNT3, WNT3			ENSG00000108379, ENSG00000277641	NA	NA	rs3809857-T	rs3809857	0	3809857	intron_variant	0	NR	3e-08	7.52287874528034		0.0166179	[0.011-0.023] unit increase	Affymetrix [321016] (imputed)	N

### Sheet: Table S5
Table S5: Summary statistics and functional annotation for reaching genome-wide significance in the meta-analysis of the discovery and replication GWAS
Note: The effect size (BETA) and standard error (SE) are given for the effect allele (A1) in the meta-analysis of the discovery and replication GWAS using METAL. Independent (r2 < .1) lead snps in a region are in red. MAF = minor allele frequency based on the 1000 Genomes Project Phase 3 release all populations reference panel. ANNOVAR = functional variant classification based on position in or outside of a gene; CADD = Combined Annotation-Dependent depletion score, ; RDB = RegulomeDB scores; minChrState = minimum chromatin state across 127 tissue types ; commonChrState = most common chromatin state in 127 tissue types.
SNP	CHR	BP	A2	A1	MAF	P	BETA	SE	r2	IndSigSNP	GenomicLocus	Nearest Gene	Gene distance	ANNOVAR Category	CADD	RDB	minChrState	commonChrState
rs183204237	2	162188514	G	C	0.0007987	2.953e-08	-0.1992	0.0359	1	rs183204237	1	PSMD14	0	intronic	3.465	5	4	5
rs7684366	4	152737856	C	T	0.2961	1.902e-09	0.015	0.0025	1	rs7684366	2	RP11-424M21.1	15355	intergenic	1.473	6	5	15
rs2136959	4	152740233	G	A	0.2981	6.943e-09	0.0143	0.0025	0.976498	rs7684366	2	RP11-424M21.1	17732	intergenic	0.511	7	9	15
rs1385253	4	152749595	C	T	0.2955	4.26e-09	0.0146	0.0025	0.968869	rs7684366	2	RP11-424M21.1	27094	intergenic	0.714	7	14	15
rs361199	4	152757511	T	A	0.473	2.457e-08	0.0133	0.0024	0.613379	4:152757519_GTT_G	2	RP11-424M21.1	35010	intergenic	0.568	6	5	15
4:152757519_GTT_G	4	152757519	GTT	G	0.3502	1.307e-08	-0.0124	0.0022	1	4:152757519_GTT_G	2	RP11-424M21.1	35018	intergenic	0.766	NA	5	15
rs361200	4	152758061	T	A	0.4121	3.599e-08	0.012	0.0022	0.741589	4:152757519_GTT_G	2	RP11-424M21.1	35560	intergenic	2.056	7	5	15
rs181731	4	152759119	C	T	0.4129	3.548e-08	0.0119	0.0022	0.740277	4:152757519_GTT_G	2	RP11-424M21.1	36618	intergenic	0.207	7	5	15
rs361205	4	152759751	C	T	0.4117	1.998e-08	-0.0122	0.0022	0.741672	4:152757519_GTT_G	2	RP11-424M21.1	37250	intergenic	0.503	6	5	15
rs361206	4	152759925	C	A	0.4121	1.928e-08	-0.0122	0.0022	0.743161	4:152757519_GTT_G	2	RP11-424M21.1	37424	intergenic	0.143	6	5	15
rs361207	4	152760129	G	A	0.4125	2.858e-08	0.012	0.0022	0.744655	4:152757519_GTT_G	2	RP11-424M21.1	37628	intergenic	0.932	7	5	15
rs10000280	4	152760983	G	C	0.4125	2.635e-08	-0.0121	0.0022	0.742005	4:152757519_GTT_G	2	RP11-424M21.1	38482	intergenic	0.262	7	5	15
rs191716	4	152761365	C	T	0.4119	2.955e-08	-0.012	0.0022	0.743492	4:152757519_GTT_G	2	RP11-424M21.1	38864	intergenic	2.879	6	5	15
rs361191	4	152761633	G	T	0.4125	3.031e-08	0.012	0.0022	0.743825	4:152757519_GTT_G	2	RP11-424M21.1	39132	intergenic	4.542	6	5	15
rs361194	4	152762925	G	T	0.4621	1.75e-08	-0.0133	0.0024	0.638569	4:152757519_GTT_G	2	RP11-424M21.1	40424	intergenic	1.096	NA	5	15
rs35206686	4	152762934	TC	T	0.4563	1.552e-08	-0.0134	0.0024	0.629277	4:152757519_GTT_G	2	RP11-424M21.1	40433	intergenic	1.721	NA	5	15
rs361197	4	152763556	G	A	0.4637	4.993e-08	0.0129	0.0024	0.636133	4:152757519_GTT_G	2	RP11-424M21.1	41055	intergenic	3.91	5	5	15
rs361212	4	152768951	C	T	0.4173	7.571e-09	0.0138	0.0024	0.64416	rs361209	2	RP11-503L23.1	39743	intergenic	1.885	7	5	15
rs189679	4	152775454	G	C	0.2516	2.474e-08	0.0143	0.0026	1	rs189679	2	RP11-503L23.1	33240	intergenic	0.592	7	5	15
rs361209	4	152776538	G	A	0.3862	6.856e-09	-0.0135	0.0023	1	rs361209	2	RP11-503L23.1	32156	intergenic	2.283	6	5	15
rs244404	4	152778727	C	A	0.4008	1.206e-08	-0.0134	0.0023	0.945954	rs361209	2	RP11-503L23.1	29967	intergenic	0.766	5	1	15
rs536439	4	152780684	T	A	0.3858	1.325e-08	0.0133	0.0023	0.992468	rs361209	2	RP11-503L23.1	28010	intergenic	3.139	5	5	15
rs528612	4	152781361	C	T	0.376	1.107e-08	0.0136	0.0024	0.953476	rs361209	2	RP11-503L23.1	27333	intergenic	0.891	6	5	15
7:133532290_ATT_A	7	133532290	ATT	A	0.4325	3.448e-08	-0.0117	0.0021	1	7:133532290_ATT_A	3	EXOC4	0	intronic	0.115	NA	5	15
rs55812659	7	133608748	GT	G	0.4716	4.673e-08	0.0117	0.0021	1	rs55812659	3	EXOC4	0	intronic	0.398	NA	5	15
rs912243472	15	74096786	GA	G	0.2482	4.818e-08	0.0167	0.0031	0.971795	rs9920550	4	RP11-8P11.3	34807	intergenic	2.114	NA	5	15
rs12442263	15	74099391	G	T	0.2448	4.977e-08	0.0165	0.003	0.996948	rs9920550	4	RP11-8P11.3	37412	intergenic	4.282	4	2	15
rs9920550	15	74100696	C	A	0.2454	4.669e-08	-0.0165	0.003	1	rs9920550	4	RP11-8P11.3	38717	intergenic	4.079	7	5	15
rs7209589	17	44369420	G	A	0.3596	1.931e-09	-0.0158	0.0026	1	rs7209589	5	ARL17B	0	intronic	0.796	7	5	15
rs536912361	17	44382820	G	A	0.09884	1.747e-08	0.0161	0.0029	1	rs536912361	5	ARL17B:LRRC37A	00:00:00	intronic	0.802	NA	15	15
rs273534	17	44410179	C	T	0.383	3.577e-09	-0.0157	0.0027	0.743746	rs1863115	5	ARL17B:LRRC37A	00:00:00	intronic	1.774	6	5	15
rs2137113	17	44410368	G	T	0.4099	5.309e-09	-0.0154	0.0026	0.723425	rs1863115	5	ARL17B:LRRC37A	00:00:00	intronic	13.19	6	5	15
rs144216645	17	44623789	C	T	0.4371	1.184e-08	-0.0143	0.0025	0.672886	rs1863115	5	LRRC37A2:ARL17A	00:00:00	intronic	9.897	6	5	15
rs1863115	17	44625928	C	A	0.3654	5.633e-10	0.0157	0.0025	1	rs1863115	5	LRRC37A2:ARL17A	00:00:00	exonic	18.32	6	5	15
rs147382204	17	44768597	G	T	0.1995	8.221e-09	0.0129	0.0022	0.946089	rs17692129	5	NSF	0	intronic	12.64	6	15	15
rs17692129	17	44793283	C	T	0.1997	4.289e-09	-0.013	0.0022	1	rs17692129	5	NSF	0	intronic	1.397	7	4	5
rs35937770	17	44808360	G	A	0.2003	4.539e-09	-0.013	0.0022	0.980972	rs17692129	5	NSF	0	intronic	6.343	4	4	5
rs530345654	17	44815318	ATTG	A	0.4253	3.818e-10	0.0136	0.0022	1	rs530345654	5	NSF	0	intronic	0.419	NA	4	5
rs17698176	17	44819595	G	T	0.08167	2.26e-08	0.0141	0.0025	0.601183	rs536912361	5	NSF	0	intronic	2.727	5	4	5
rs3809857	17	44848314	G	T	0.2001	3.83e-08	-0.0123	0.0022	0.918136	rs17692129	5	WNT3	0	intronic	7.728	4	1	11
rs149388786	19	37063610	TTTATCTATC	T	0.07867	2.895e-08	-0.015	0.0027	1	rs149388786	6	ZNF529	0	intronic	1.669	NA	1	1

### Sheet: Table S6
Table S6: Genome-wide significant (P < p < 2.61 x 10-6) genes identified in MAGMA analysis of the discovery RTV GWAS
Gene	Chromosome	Start	Stop	Number of SNPs	P
EXOC4	7	132937829	133751342	3536	6.3009e-07
TBC1D21	15	74165949	74181555	79	2.5737e-06
CNTNAP4	16	76311176	76593135	1966	2.5872e-07
LRRC37A	17	44370099	44415160	13	9.8097e-10
NSF	17	44668035	44834830	168	4.9708e-07

### Sheet: Table S7
Table S7: Identified genes from the discovery RTV GWAS used as input for gene set enrichment analysis
Ensembl ID	Gene Symbol
ENSG00000186417	GLDN
ENSG00000104093	DMXL2
ENSG00000104112	SCG3
ENSG00000140280	LYSMD2
ENSG00000205363	C15orf59
ENSG00000167139	TBC1D21
ENSG00000152910	CNTNAP4
ENSG00000120088	CRHR1
ENSG00000228696	ARL17B
ENSG00000176681	LRRC37A
ENSG00000238083	LRRC37A2
ENSG00000185829	ARL17A
ENSG00000073969	NSF
ENSG00000108379	WNT3
ENSG00000158955	WNT9B
ENSG00000004897	CDC27
ENSG00000259207	ITGB3
ENSG00000259753	ITGB3
ENSG00000178852	EFCAB13
ENSG00000141279	NPEPPS
ENSG00000115233	PSMD14
ENSG00000136535	TBR1
ENSG00000144290	SLC4A10
ENSG00000088888	MAVS
ENSG00000125779	PANK2
ENSG00000164142	FAM160A1
ENSG00000131558	EXOC4

### Sheet: Table S8
Table S8: Genetic correlation between RTV and 17 selected traits
Trait	rg	SE	P
Educational attainment	-0.2317	0.0258	2.9443e-19
General cognitive ability	-0.4364	0.0283	8.189e-54
Neuroticism	0.1339	0.0283	2.273e-06
Alzheimer's Disease	0.0301	0.0621	0.6279
Attention deficit hyperactivity disorder (ADHD)	0.0792	0.0452	0.0798
Posttraumatic stress disorder (PTSD)	0.1503	0.0732	0.0399
Schizophrenia	0.2645	0.0274	5.1191e-22
Intracranial volume	-0.0755	0.0998	0.4491
Cortical surface area	-0.089	0.0402	0.0266
Cortical thickness	-0.0788	0.0492	0.1091
Nucleus accumbens	-0.1196	0.054	0.0268
Amygdala	-0.1569	0.0713	0.0278
Brainstem	-0.1462	0.0543	0.0071
Caudate Nucleus	-0.1024	0.0437	0.0191
Pallidum	-0.1114	0.062	0.0725
Putamen	-0.0999	0.0475	0.0356
Thalamus	-0.094	0.0534	0.0783

### Sheet: Table S9
Table S9: Results from linear regression analyses to assess the relationship between RTV and 17 selected phenotypes in the UK Biobank
Trait	Beta	SE	P
Educational attainment	-0.0470705	0.0024149	<2e-16
General cognitive ability	-0.135858	0.0024149	<2e-16
Neuroticism	0.034109	0.001588	<2e-16
Alzheimer's Disease	0.175225	0.021096	<2e-16
Attention deficit hyperactivity disorder (ADHD)	0.0229353	0.0861873	0.79
Posttraumatic stress disorder (PTSD)	0.210091	0.0439628	1.76e-06
Schizophrenia	0.344824	0.0301738	<2e-16
Intracranial volume	-0.0290853	0.0057352	3.97e-07
Cortical surface area	-0.0231817	0.0057393	5.38e-05
Cortical thickness	-0.116437	0.0054194	0.0317
Nucleus accumbens	0.0904	0.3743	0.80914
Amygdala	0.03471	0.4172	0.083
Brainstem	-0.3664	0.4449	0.410305
Caudate Nucleus	-0.6441	0.3906	0.099202
Pallidum	-0.4262	0.3838	0.266751
Putamen	0.3548	0.3959	0.3701
Thalamus	-0.7084	0.4725	0.13385

### Sheet: Table S10
Table S10. Polygenic scores derived from discovery GWAS predicting RTV in five independent samples of diverse ancestry
Target cohort: UKB EUR				Target cohort: UKB SAS				Target cohort: UKB AFR				Target cohort: TOP EUR				Target cohort: SAX AFR
N=26,692				N = 7,974				N = 6,535				N = 182				N = 563
PRSice Scores
Threshold	P	R2		Threshold	P	R2		Threshold	P	R2		Threshold	P	R2		Threshold	P	R2
5e-08	0.31715	3.61948e-05		5e-08	0.31578	0.000124599		5e-08	0.242831	0.000201851		5e-08	0.694062	0.000873591		5e-08	0.605521	0.000455923
1e-07	0.254686	4.69283e-05		1e-07	0.361216	0.000103219		1e-07	0.204261	0.00023848		1e-07	0.636392	0.00126159		1e-07	0.82437	8.41981e-05
1e-06	0.0996178	9.80794e-05		1e-06	0.892226	2.27e-06		1e-06	0.0238935	0.000754808		1e-06	0.276413	0.00666658		1e-06	0.964688	3.35069e-06
1e-05	0.000459829	0.000443791		1e-05	0.877883	2.92334e-06		1e-05	0.342928	0.000133102		1e-05	0.60719	0.00149168		1e-05	0.900104	2.69391e-05
0.0001	0.000577348	0.000428451		0.0001	0.516776	5.20434e-07		0.0001	0.722349	1.86842e-05		0.0001	0.986219	1.68532e-06		0.0001	0.26479	0.0021235
0.001	9.99646e-07	0.000865152		0.001	0.974915	1.22431e-07		0.001	0.885626	3.06195e-06		0.001	0.930843	4.25446e-05		0.001	0.282781	0.00197021
0.01	4.18856e-13	0.00189904		0.01	0.048901	0.000480154		0.01	0.297038	0.000160919		0.01	0.232843	0.00800412		0.01	0.906463	2.36034e-05
0.05	3.90725e-17	0.00255838		0.05	0.039727	0.000523564		0.05	0.0763878	0.0004646		0.05	0.618919	0.00139638		0.05	0.435878	0.00103733
0.1	3.80197e-17	0.00256032		0.1	0.0750752	0.000392239		0.1	0.115946	0.000365653		0.1	0.769689	0.000484101		0.1	0.485757	0.00083034
1	6.08773e-18	0.00269073		1	0.0499931	0.000475568		1	0.0957828	0.0004105		1	0.813107	0.000315687		1	0.330213	0.00161938
PRS-CS Scores
Threshold	P	R2		Threshold	P	R2		Threshold	P	R2		Threshold	P	R2		Threshold	P	R2
1	3.07758e-31	0.00483889		NA	0.00172552	0.00120708		NA	0.809478	8.53957e-06		NA	0.795342	0.000380594		NA	0.729356	0.000205191
